# Multi-omics analysis of renal clear cell carcinoma progression

**DOI:** 10.1101/2022.11.21.22282533

**Authors:** Anuj Guruacharya, James R Golden, Daniel Garrett, Deven Atnoor, Sujaya Srinivasan, Ujjwal Ratan, KT Pickard

## Abstract

Renal clear cell carcinoma (RCC), the most common type of kidney cancer, lacks a well-defined collection of biomarkers for tracking disease progression. Although complementary diagnostic and prognostic RCC biomarkers may be beneficial for guiding therapeutic selection and informing clinical outcomes, patients currently have a poor prognosis due to limited early detection. Without *a priori* biomarker knowledge or histopathology information, we used machine learning (ML) techniques to investigate how mRNA, microRNA, and protein expression levels change as a patient progresses to different stages of RCC. The novel combination of big data with ML enables researchers to generate hypothesis-free models in a fraction of the time used in traditional clinical trials. Ranked genes that are most predictive of survival and disease progression can be used for target discovery and downstream analysis in precision medicine. We extracted clinical information for normal and RCC patients along with their related expression profiles in RCC tissues from three publicly-available datasets: 1. The Cancer Genome Atlas (TCGA), 2. Genotype-Tissue Expression (GTEx) project, 3. Clinical Proteomic Tumor Analysis Consortium (CPTAC). Our study found that among others, gene expression levels (mRNA) from *GNG7* and *BCR* are potential predictors for RCC progression. For microRNA, we found hsa-mir-199a-2 and hsa-mir-129-1 to be potential predictors of RCC progression. Understanding how genes and protein expression levels change as RCC progresses will further guide the development of prognostic biomarkers and targets for RCC therapies.

## Supplemental File 1 for "Multi-omics analysis of renal clear cell carcinoma progression"

### Sheet: microRNA
	importance	stddev	p_value	p99_high	p99_low
hsa-mir-199a-2	0.0199589	0.00317011	0.00415231	0.0381239	0.00179377
hsa-mir-129-1	0.0147812	0.0053295	0.0203533	0.0453198	-0.0157574
hsa-mir-23b	0.0119489	0.00463425	0.0233294	0.0385036	-0.0146059
hsa-mir-200b	0.0104644	0.00566033	0.0426216	0.0428988	-0.0219699
hsa-let-7i	0.00874906	0.00867306	0.111355	0.0584466	-0.0409485
hsa-mir-24-1	0.00524691	0.00208494	0.0244057	0.0171938	-0.0067
hsa-mir-142	0.00463803	0.00353268	0.0754115	0.0248807	-0.0156046
hsa-mir-3676	0.00457084	0.0049407	0.12512	0.0328816	-0.0237399
hsa-mir-133b	0.00449735	0.00181848	0.0252063	0.0149175	-0.0059228
hsa-mir-3651	0.00413202	0.0008724	0.00726787	0.00913099	-0.0008669
hsa-mir-188	0.00407953	0.00372224	0.0990373	0.0254084	-0.0172493
hsa-mir-429	0.00400395	0.00147135	0.0210925	0.012435	-0.0044271
hsa-mir-139	0.00349794	0.00231485	0.0601093	0.0167623	-0.0097664
hsa-mir-3200	0.00336777	0.00425426	0.151957	0.0277452	-0.0210096
hsa-mir-155	0.003204	0.00576087	0.218517	0.0362144	-0.0298064
hsa-mir-3613	0.00304863	0.00136292	0.0303128	0.0108583	-0.004761
hsa-mir-3615	0.00297094	0.00075118	0.010326	0.00727529	-0.0013334
hsa-mir-130b	0.00280927	0.00444838	0.194095	0.028299	-0.0226804
hsa-mir-1307	0.00263291	0.00064121	0.0096013	0.00630712	-0.0010413
hsa-mir-27b	0.00224868	0.00046453	0.00696439	0.00491051	-0.0004132
hsa-mir-222	0.00220669	0.00098828	0.0304113	0.00786963	-0.0034563
hsa-mir-186	0.00220459	0.001305	0.0498235	0.00968235	-0.0052732
hsa-mir-153-2	0.00217519	0.00068354	0.0156877	0.00609195	-0.0017416
hsa-mir-223	0.00176367	0.00090038	0.0384888	0.00692294	-0.0033956
hsa-mir-194-2	0.00175947	0.00150257	0.0898609	0.0103694	-0.0068504
hsa-mir-18a	0.00170488	0.00191499	0.131506	0.012678	-0.0092682
hsa-mir-10b	0.00167549	0.00038438	0.00854764	0.00387804	-0.0005271
hsa-mir-200a	0.00127866	0.0012718	0.11187	0.00856621	-0.0060089
hsa-mir-423	0.00119258	0.00144206	0.144196	0.00945575	-0.0070706
hsa-mir-365-1	0.0010435	0.00068354	0.0590997	0.00496026	-0.0028733
hsa-mir-1277	0.00091123	0.00310223	0.330745	0.0186874	-0.0168649
hsa-mir-135a-2	0.00088183	0.00118639	0.16341	0.00767996	-0.0059163
hsa-mir-17	0.0005144	0.00029358	0.0467903	0.00219663	-0.0011678
hsa-mir-1-2	0.00038213	0.00416832	0.444212	0.0242671	-0.0235028
hsa-mir-125b-1	0.00019946	0.00266145	0.454298	0.0154499	-0.015051
hsa-mir-21	0.00017637	0.00033289	0.227834	0.00208384	-0.0017311
hsa-mir-20a	0.00014697	0.00067351	0.370901	0.00400627	-0.0037123
hsa-mir-1228	-0.0007265	0.00258243	0.662871	0.0140712	-0.0155241
hsa-mir-133a-1	-0.0009469	0.00028757	0.985303	0.00070088	-0.0025947
hsa-mir-193a	-0.001096	0.00222055	0.758661	0.011628	-0.01382
hsa-mir-181b-2	-0.0014256	0.00052603	0.978745	0.00158858	-0.0044398
hsa-mir-365-2	-0.0016608	0.00019882	0.997628	-0.0005215	-0.0028001
hsa-mir-125a	-0.0020282	0.00095487	0.966707	0.00344328	-0.0074997
hsa-mir-28	-0.0026329	0.00815892	0.683781	0.0441186	-0.0493844
hsa-mir-19a	-0.0039095	0.0049	0.849446	0.0241681	-0.031987
hsa-mir-10a	-0.0073486	0.0010077	0.996895	-0.0015744	-0.0131228
hsa-mir-133a-2	-0.0088036	0.00188583	0.992523	0.00200239	-0.0196097

### Sheet: mRNA
	importance	stddev	p_value	p99_high	p99_low
GNG7	0.00211289	0.000840883	0.0244757	0.00693124	-0.00270547
BCR	0.00201609	0.00160705	0.0809388	0.0112247	-0.00719248		SPATA18, RTN2, NAT10, HUS1B, ARC, TRIM36, TRIM2, FREM1, MAPKAP1, SLC6A19
B3GALT1	0.00164073	0.000733148	0.0302859	0.00584175	-0.00256028
SPTSSB	0.00159014	0.000669444	0.0271555	0.00542613	-0.00224584
GLS2	0.00157665	0.000893187	0.0461954	0.00669471	-0.00354141
RP11-527L4.2	0.00145187	0.00189666	0.158024	0.0123199	-0.00941618
TMEM159	0.00125626	0.000716833	0.0467751	0.0053638	-0.00285127
SHOX2	0.00122659	0.000750778	0.0527448	0.00552863	-0.00307546
PTPRR	0.00117566	0.000947292	0.0822913	0.00660375	-0.00425243
AC003006.7	0.00116116	0.000305119	0.0111254	0.00290952	-0.000587204
HELT	0.00111057	0.000778281	0.0660219	0.00557021	-0.00334907
RP11-155D18.14	0.00104919	0.000141873	0.0030199	0.00186214	0.000236241
ST6GALNAC6	0.000906871	0.000359936	0.0243526	0.00296934	-0.0011556
OR1G1	0.000905522	0.000224209	0.00991483	0.00219026	-0.000379218
NFKBIE	0.00087382	0.000277738	0.016032	0.00246529	-0.000717651
MCM2	0.000869099	0.000236896	0.0119412	0.00222654	-0.000488341
CTC-429P9.4	0.000866064	0.000516455	0.0504551	0.00382541	-0.00209328
FUCA1	0.000863366	0.000409502	0.0337434	0.00320986	-0.00148313
INSM2	0.000852911	0.000634561	0.0726681	0.00448902	-0.00278319
ARC	0.000852911	0.000439784	0.0391749	0.00337292	-0.0016671
FXYD4	0.000818174	0.000622901	0.0753577	0.00438746	-0.00275112
PTGER1	0.000812441	0.000411789	0.038	0.00317204	-0.00154715
RAD51	0.000803672	0.000505535	0.0552324	0.00370044	-0.0020931
TMEM132D	0.000780402	0.000334631	0.0280867	0.00269787	-0.00113707
SLC10A6	0.00077568	0.00153266	0.236578	0.009558	-0.00800664
PPARGC1A	0.000750049	0.000189936	0.0103568	0.00183841	-0.000338308
ANKRD65	0.000742967	0.000273963	0.0212289	0.0023128	-0.000826869
NPIPB7	0.00071801	0.000339779	0.0336043	0.00266498	-0.00122896
C3orf83	0.000716661	0.000111318	0.00397328	0.00135452	7.87979e-05
PDLIM3	0.00070452	0.000449722	0.0566099	0.00328148	-0.00187244
FOXR2	0.000694065	0.000291693	0.0270691	0.0023655	-0.000977369
PDIA2	0.000693391	0.000298057	0.0282144	0.00240129	-0.00101451
HIST1H4K	0.000675516	0.000225725	0.0176311	0.00196894	-0.00061791
C21orf128	0.000667759	0.00023444	0.0193581	0.00201112	-0.000675605
CCDC146	0.000661689	0.000512545	0.0774237	0.00359863	-0.00227525
C20orf166	0.00064921	0.000466606	0.0687699	0.00332291	-0.00202449
KRTAP16-1	0.000641791	0.000292015	0.0312992	0.00231507	-0.00103149
FCER2	0.000636058	0.000193915	0.0148064	0.00174721	-0.000475099
APOD	0.000634877	0.000518735	0.0840638	0.00360729	-0.00233753
ASZ1	0.000617509	0.000250345	0.0253294	0.00205201	-0.000816993
GPR150	0.000584795	0.000210803	0.0203441	0.00179272	-0.000623127
ICOSLG	0.000582435	9.06374e-05	0.00398795	0.0011018	6.3072e-05
CDH22	0.000579737	0.000333921	0.047539	0.00249314	-0.00133367
LENEP	0.000573329	0.000809427	0.172354	0.00521144	-0.00406478
CCDC129	0.000566584	0.000248342	0.0292395	0.00198961	-0.000856446
HOMEZ	0.000563211	0.000220768	0.0237949	0.00182824	-0.000701813
CCDC166	0.000560176	0.000364968	0.0585735	0.00265149	-0.00153113
BAG2	0.000558152	0.000111662	0.00653986	0.00119799	-8.16836e-05
SLC22A1	0.000556129	0.000385255	0.0647943	0.00276368	-0.00165143
PPIAL4A	0.000548709	0.000333843	0.0522092	0.00246167	-0.00136425
TMEM31	0.000545	0.000601072	0.128446	0.00398921	-0.00289921
RASL11B	0.000544325	0.000210968	0.0232998	0.00175319	-0.000664543
SDCCAG8	0.000543651	0.000299733	0.044067	0.00226116	-0.00117385
KLK4	0.000538592	0.000477035	0.0948441	0.00327205	-0.00219487
CTD-2132N18.3	0.000535556	0.000214035	0.0246666	0.001762	-0.000690885
BBS2	0.000532858	0.000248868	0.0328163	0.0019589	-0.000893184
GGNBP1	0.000526451	0.00018612	0.0196139	0.00159294	-0.000540038
SSX5	0.000524764	0.000174845	0.0175348	0.00152664	-0.000477115
RPN2	0.000519368	0.00039163	0.0742269	0.00276345	-0.00172471
ZDHHC14	0.00051431	0.000122904	0.00925424	0.00121856	-0.000189943
OR2T29	0.00051431	0.000147357	0.0131446	0.00135868	-0.000330061
OR4F17	0.000502169	0.000230595	0.0318252	0.0018235	-0.000819165
RLBP1	0.000499808	0.000155327	0.0153588	0.00138985	-0.000390233
CCDC175	0.000499471	0.000162677	0.0167943	0.00143163	-0.000432686
USP17L18	0.000496772	2.9791e-05	0.000598308	0.000667478	0.000326067
CECR2	0.000495423	5.21063e-05	0.0018335	0.000793998	0.000196849
TERT	0.000493063	0.000531477	0.124664	0.00353848	-0.00255236
PRRX2	0.000491376	0.000189286	0.0230361	0.00157601	-0.000593253
AC104057.1	0.000490027	0.000171514	0.0192465	0.00147282	-0.000492766
OTOP2	0.000484969	0.000254537	0.0404224	0.0019435	-0.000973559
GPR108	0.000477886	6.83691e-05	0.00337678	0.000869649	8.61239e-05
CILP	0.000475863	0.000118018	0.00994642	0.00115212	-0.000200391
TMCO2	0.000471141	0.000774137	0.201186	0.00490703	-0.00396475
TMPRSS2	0.000464734	0.000291587	0.0549959	0.00213556	-0.00120609
RP11-434D12.1	0.000463722	0.000124575	0.0116107	0.00117755	-0.000250106
POLR1C	0.00046271	0.000518324	0.131049	0.00343276	-0.00250734
C10orf85	0.000461867	3.01369e-05	0.000708092	0.000634555	0.000289179
GPM6B	0.000457651	0.000164442	0.0202217	0.00139992	-0.000484619
SYNE4	0.000445847	7.77167e-05	0.00498847	0.000891173	5.22131e-07
WDR38	0.000443824	0.000175131	0.0240909	0.00144735	-0.000559698
OR1C1	0.000443487	0.000143264	0.0165346	0.0012644	-0.000377432
CHMP2B	0.000439777	0.000294204	0.0611943	0.0021256	-0.00124605
ESX1	0.000434381	0.000486521	0.131025	0.0032222	-0.00235344
ADH4	0.000434044	8.20147e-05	0.0058465	0.000903997	-3.59098e-05
PTPRZ1	0.000428648	0.000167275	0.0235986	0.00138715	-0.000529855
CDH19	0.000425612	0.000362788	0.0896094	0.00250443	-0.0016532
PPAPDC1B	0.000425275	0.000405052	0.105303	0.00274627	-0.00189572
C19orf73	0.000413471	0.000141954	0.0185582	0.00122688	-0.000399941
CLLU1	0.000413471	0.000462288	0.13073	0.00306243	-0.00223549
WIF1	0.000410773	0.000329524	0.0817357	0.00229898	-0.00147743
GLI2	0.000408075	0.000252099	0.0535769	0.00185263	-0.00103648
TMEM180	0.000408075	0.000166717	0.0256928	0.00136338	-0.000547231
TOX3	0.000406726	0.000298087	0.070952	0.0021148	-0.00130135
C14orf183	0.000404703	0.000272411	0.061817	0.00196565	-0.00115624
AC074212.3	0.000403354	0.000431301	0.123351	0.00287475	-0.00206805
TEX28P1	0.000399307	9.98329e-05	0.0101033	0.00097136	-0.000172747
HIST2H4B	0.000396946	0.000258949	0.0586974	0.00188075	-0.00108686
PAK3	0.000394585	0.000365668	0.101278	0.00248991	-0.00170074
STAU1	0.000394248	8.70013e-05	0.00792393	0.000892775	-0.000104279
CELA2B	0.000393236	0.000473282	0.143375	0.00310519	-0.00231872
LRP1B	0.000392562	0.000154809	0.0240636	0.00127963	-0.000494509
NLRP4	0.000391213	0.000447192	0.134472	0.00295367	-0.00217125
PPAN-P2RY11	0.000390875	0.000134348	0.0185979	0.0011607	-0.000378953
XAGE1C	0.000388515	0.000928417	0.271948	0.00570845	-0.00493142
EFNA5	0.000386828	0.000199935	0.0393405	0.00153248	-0.00075882
ZNF676	0.000385817	0.000139227	0.0203856	0.0011836	-0.000411971
S100A14	0.00038413	0.000375486	0.109208	0.00253571	-0.00176745
C2orf54	0.000382781	0.000250463	0.0589921	0.00181796	-0.0010524
ZBTB8B	0.000382107	0.000128187	0.0177637	0.00111663	-0.000352421
CD70	0.000379746	0.000376374	0.111325	0.00253641	-0.00177692
MAGEC1	0.000379746	0.000340462	0.0965473	0.00233063	-0.00157114
TMSB15A	0.000375024	0.000398761	0.122437	0.00265997	-0.00190992
LCT	0.00037435	0.000445197	0.141287	0.00292538	-0.00217668
PAPPA-AS1	0.000373675	0.000281152	0.0739704	0.00198471	-0.00123736
GPR15	0.000368954	0.000204481	0.0444693	0.00154065	-0.000802744
HEATR5A	0.000365581	0.000284482	0.0779791	0.0019957	-0.00126453
SAMD7	0.000364232	0.000283985	0.0782156	0.0019915	-0.00126303
OR2T3	0.000363895	0.000417514	0.135105	0.0027563	-0.00202851
KIF1A	0.000356813	0.00041905	0.13911	0.00275801	-0.00204439
RFX6	0.000353103	0.000328861	0.102004	0.00223752	-0.00153131
JRKL	0.000346021	0.000177643	0.0388741	0.00136394	-0.000671895
PPIAL4D	0.000343997	5.63231e-05	0.00440898	0.000666735	2.12594e-05
SLC2A10	0.000343997	9.93842e-05	0.0133566	0.00091348	-0.000225485
AL117190.2	0.000341636	0.000242571	0.0674347	0.0017316	-0.00104832
FAM209B	0.000341299	0.000100823	0.013939	0.000919024	-0.000236426
KRTAP4-11	0.00033995	0.000124557	0.0209766	0.00105368	-0.000373776
PON3	0.000338264	7.56881e-05	0.00814112	0.000771965	-9.54375e-05
FGF16	0.000337927	0.000354287	0.120162	0.00236803	-0.00169218
PTH	0.000335903	8.68639e-05	0.0107861	0.000833643	-0.000161837
CTAGE1	0.000334217	0.000289344	0.0917062	0.00199219	-0.00132375
LPAR3	0.000333542	0.000306175	0.0999046	0.00208796	-0.00142088
KRTAP5-4	0.000331519	0.000428732	0.156191	0.0027882	-0.00212516
RP1-317E23.6	0.000329495	0.000444213	0.163793	0.00287489	-0.0022159
FOXD4L4	0.000328821	0.000157925	0.0345113	0.00123375	-0.000576106
TMEM89	0.000325786	0.000282146	0.0917552	0.00194251	-0.00129094
VN1R2	0.000325111	0.00018316	0.0457538	0.00137464	-0.000724414
KCNA1	0.000319378	0.000121117	0.0223724	0.00101339	-0.000374635
TK1	0.000317692	0.000252763	0.0807062	0.00176605	-0.00113067
KIAA1210	0.000316005	0.000448072	0.173163	0.0028835	-0.00225149
TMEM45A	0.000313307	0.000463629	0.181202	0.00296995	-0.00234334
RAPGEF1	0.000312633	0.000229165	0.0709707	0.00162577	-0.00100051
SPATA32	0.000311621	0.000222432	0.0680118	0.00158618	-0.000962941
HSPB2-C11orf52	0.000311621	0.000309411	0.111602	0.00208458	-0.00146134
SLC26A5	0.000311284	0.000412823	0.160776	0.00267681	-0.00205424
FRAT2	0.000310947	0.000132572	0.0277938	0.0010706	-0.000448707
ADH1A	0.000310272	0.000193482	0.0544305	0.00141895	-0.000798401
HBD	0.000307574	0.000253394	0.0851277	0.00175955	-0.0011444
HOXA11	0.000307237	0.000194527	0.0558409	0.0014219	-0.000807423
TIMM10B	0.0003069	0.000310016	0.114273	0.00208333	-0.00146953
LRFN3	0.000305888	0.000139788	0.0315485	0.00110689	-0.000495116
XKR4	0.00030555	0.000308201	0.114044	0.00207157	-0.00146047
KLF17	0.000301841	0.000220336	0.0705016	0.00156439	-0.00096071
PCDHGA8	0.000300492	0.000252872	0.0879031	0.00174948	-0.00114849
GALNT5	0.000300492	0.0005297	0.214709	0.00333573	-0.00273475
TP53TG3B	0.000299817	4.09772e-05	0.00308451	0.000534621	6.50134e-05
MFSD6L	0.000297794	3.85177e-05	0.00276518	0.000518504	7.70831e-05
OR6K6	0.000295433	0	0.5	0.000295433	0.000295433
C19orf40	0.000293747	0.000228106	0.077726	0.00160082	-0.00101333
OR1J1	0.000292735	0.000493988	0.20631	0.00312334	-0.00253787
MT1A	0.000289362	3.59708e-05	0.00255578	0.000495479	8.3246e-05
LHX8	0.000288688	0.00017135	0.0500541	0.00127054	-0.000693165
CCDC107	0.000288351	0.00016603	0.0475111	0.00123972	-0.000663019
TNNI3	0.000286327	0.00024814	0.0918471	0.0017082	-0.00113554
ST8SIA2	0.000282955	0.000410501	0.177463	0.00263517	-0.00206926
FAM9C	0.000282617	0.000673761	0.27152	0.00414334	-0.00357811
POLE	0.000282617	0.000363211	0.155058	0.00236386	-0.00179862
SPANXB2	0.00028228	6.78782e-05	0.0093672	0.00067123	-0.00010667
FAHD1	0.000280257	0.000359681	0.154809	0.00234127	-0.00178075
HRH4	0.00027857	0.000155923	0.0452408	0.00117203	-0.000614887
AC011755.1	0.000277896	0.000494142	0.21638	0.00310938	-0.00255359
ACSL3	0.000276884	0.000189707	0.0636397	0.00136393	-0.00081016
IL1R2	0.00027621	0.000177005	0.0569808	0.00129047	-0.000738051
OR2A2	0.000271151	0.000442716	0.199969	0.00280796	-0.00226566
ATP5EP2	0.000269802	0.000523059	0.232954	0.00326699	-0.00272738
RAB15	0.000269802	0.000124973	0.0323297	0.00098591	-0.000446306
EN1	0.000269465	0.000268787	0.112312	0.00180965	-0.00127072
CLEC3B	0.000269127	6.87474e-05	0.010533	0.000663057	-0.000124803
SPATS2L	0.000265755	0.000435207	0.200544	0.00275954	-0.00222803
OIP5	0.000262045	0.000334969	0.154089	0.00218146	-0.00165737
DONSON	0.000262045	6.07138e-05	0.0087137	0.000609942	-8.5852e-05
GPR19	0.000261708	0.000207339	0.0801795	0.00144979	-0.00092637
HOMER2	0.000257998	0.000472338	0.221986	0.00296454	-0.00244855
CDADC1	0.000257323	0.00032544	0.152168	0.00212213	-0.00160749
FAM153B	0.000255974	0.000527232	0.244454	0.00327707	-0.00276512
DKK1	0.000255974	3.01666e-05	0.00229883	0.000428833	8.31162e-05
PRKCDBP	0.0002553	3.88221e-05	0.00380995	0.000477755	3.28449e-05
GPR52	0.000254963	0.000391879	0.188407	0.00250047	-0.00199055
IFNE	0.000254288	0.000523121	0.244224	0.00325183	-0.00274325
KRT28	0.000253951	0.00036101	0.173645	0.00232258	-0.00181468
AP000867.1	0.000253614	0.000285463	0.131857	0.00188935	-0.00138212
KCTD5	0.000252265	9.66762e-05	0.0228155	0.00080623	-0.0003017
PLA2G4F	0.000251927	0.000341097	0.164582	0.00220645	-0.0017026
RTF1	0.000250578	0.000147912	0.0495838	0.00109813	-0.000596971
GLT6D1	0.000249567	0.000111488	0.0302715	0.000888404	-0.000389271
DNAJC5G	0.000249567	6.0514e-05	0.00952015	0.000596318	-9.71852e-05
HIST1H2BB	0.000248892	0.000198575	0.0810522	0.00138675	-0.000888965
AC104472.1	0.000248555	0.00047807	0.231443	0.00298795	-0.00249084
RNF180	0.000248555	4.5183e-05	0.00541814	0.000507458	-1.03486e-05
STRA8	0.000247543	0.00029869	0.143821	0.00195907	-0.00146398
MKKS	0.000246869	0.000378393	0.187881	0.0024151	-0.00192136
C4orf47	0.000246869	5.08603e-05	0.00692748	0.000538304	-4.45664e-05
POP4	0.000246869	0.000100546	0.0255468	0.000823011	-0.000329273
PDIA5	0.000246869	9.81352e-05	0.0244234	0.000809194	-0.000315457
AKT3	0.00024552	0.000199735	0.0835082	0.00139002	-0.000898984
MPND	0.000245182	0.000123668	0.0376721	0.000953812	-0.000463447
PRM3	0.000244845	0.000155307	0.0560124	0.00113477	-0.000645082
PIP4K2C	0.000244171	0.000143114	0.0489866	0.00106423	-0.000575887
CALM3	0.000242484	0.000231938	0.105937	0.00157152	-0.00108655
ETV3	0.000242484	0.000170997	0.0666935	0.00122232	-0.000737347
NRG1	0.000240461	0.000168001	0.0656968	0.00120313	-0.000722206
DSC1	0.000239112	6.37193e-05	0.0114312	0.00060423	-0.000126007
IGFL1	0.0002381	0.000331117	0.16954	0.00213544	-0.00165924
RP11-295P9.3	0.0002381	9.25872e-05	0.0234436	0.000768635	-0.000292435
LRRC15	0.000237426	0.000191252	0.0822558	0.00133332	-0.000858472
VIPR2	0.000236751	0.000257827	0.12635	0.00171413	-0.00124063
TMEM213	0.000236077	0.000146493	0.0539812	0.0010755	-0.000603344
FOXRED2	0.000236077	0.000365715	0.189906	0.00233166	-0.00185951
UBL3	0.000235402	8.35562e-05	0.0197619	0.000714189	-0.000243384
RP11-542P2.1	0.000234728	0.000192178	0.0843246	0.00133593	-0.000866473
C2orf57	0.00023439	0.000313466	0.162314	0.00203058	-0.0015618
PSG4	0.00023439	0.000287898	0.146957	0.00188408	-0.0014153
C6orf201	0.000234053	0.00016095	0.0640215	0.00115631	-0.000688208
CCNE1	0.000233379	9.25872e-05	0.0243329	0.000763914	-0.000297157
CDH16	0.000232367	0.000230788	0.111648	0.00155481	-0.00109007
CCNL1	0.00023203	0.00017575	0.0747541	0.0012391	-0.000775036
ANKDD1A	0.000231692	6.72419e-05	0.0134732	0.000616996	-0.000153611
KCNH8	0.000231692	0.000246445	0.122496	0.00164385	-0.00118047
RP11-57H12.6	0.000231692	0.000176438	0.0753868	0.0012427	-0.000779315
CSRP1	0.000231355	5.82646e-05	0.0102468	0.000565218	-0.000102508
HOXB9	0.000230343	0.000130204	0.0460193	0.000976426	-0.000515739
PGLS	0.000230343	0.000228776	0.111647	0.00154126	-0.00108057
GLB1	0.000226296	0.000126426	0.0450934	0.000950734	-0.000498141
GPANK1	0.000225622	1.79854e-05	0.00105572	0.00032868	0.000122564
EXOC4	0.000224947	0.000112757	0.0372566	0.000871056	-0.000421162
EMC2	0.000223935	2.1375e-05	0.00151162	0.000346416	0.000101454
CCDC33	0.000223598	0.000194896	0.0926335	0.00134038	-0.00089318
F10	0.000223261	8.8933e-05	0.0245166	0.000732857	-0.000286335
NUTM2B	0.000223261	0.000118895	0.0414703	0.000904541	-0.000458019
AQP1	0.000223261	0.000215332	0.107181	0.00145713	-0.00101061
LAMP1	0.000222586	0.000208657	0.102954	0.00141822	-0.000973044
ZNF644	0.000222586	0.000411822	0.224009	0.00258237	-0.0021372
SCG3	0.000222586	3.68007e-05	0.00449445	0.000433458	1.17144e-05
AC008132.1	0.000222249	0.000190044	0.0900343	0.00131122	-0.000866725
MYC	0.000222249	9.65437e-05	0.0287627	0.000775455	-0.000330957
NKX6-3	0.000221912	0.000543252	0.276288	0.00333481	-0.00289098
RP11-15E18.4	0.000221237	0.000261586	0.14028	0.00172016	-0.00127768
ESRRG	0.000221237	5.82471e-05	0.011167	0.000555	-0.000112525
ZRSR2	0.000220563	0.000147581	0.0612133	0.00106622	-0.000625094
TRIM49B	0.000219888	6.85112e-05	0.0154343	0.000612465	-0.000172688
AIRE	0.000219214	5.72813e-05	0.0110055	0.000547442	-0.000109014
CACNG1	0.000218539	0.000166482	0.0754301	0.0011725	-0.000735423
AWAT1	0.000218202	0.000223789	0.116657	0.00150054	-0.00106413
GUCA1B	0.000216853	0.00012049	0.0446664	0.000907272	-0.000473566
NGF	0.000216179	0.000458408	0.249928	0.00284291	-0.00241055
DBX2	0.00021483	0.000180576	0.0877502	0.00124955	-0.000819892
FANCG	0.000213143	3.31315e-05	0.00397904	0.00040299	2.32963e-05
RAPGEF3	0.000212469	0.000135485	0.0565104	0.000988812	-0.000563874
TRHR	0.000211794	0.000235994	0.130159	0.00156407	-0.00114048
MICALL1	0.000211457	8.91897e-05	0.0272493	0.000722524	-0.00029961
NOL4	0.000209771	0.000214989	0.116545	0.00144168	-0.00102214
C4orf6	0.000209434	0.00015586	0.0726994	0.00110253	-0.00068366
PDC	0.000207747	0.000292757	0.172009	0.00188528	-0.00146978
GJB6	0.000206061	0.000442255	0.252186	0.00274023	-0.00232811
CMAS	0.000205724	6.37193e-05	0.0152608	0.000570842	-0.000159395
AZI2	0.000205724	0.00032781	0.195298	0.00208411	-0.00167266
ZNF543	0.000204375	0.000235798	0.136056	0.00155552	-0.00114677
CA5A	0.000204038	0.000293515	0.17587	0.00188591	-0.00147783
PGA4	0.0002037	0.000594411	0.306497	0.00360974	-0.00320234
ADCYAP1	0.000203363	0.00048806	0.272723	0.003	-0.00259328
HAS1	0.000203363	0.000103412	0.0382209	0.000795927	-0.0003892
PCDH11X	0.000203026	0.000233272	0.135347	0.0015397	-0.00113365
AL355531.2	0.000202351	3.68007e-05	0.00542298	0.000413223	-8.52072e-06
CENPBD1	0.000202014	1.74461e-05	0.00123841	0.000301982	0.000102046
FLJ00388	0.000201677	0.000572545	0.301939	0.00348242	-0.00307907
SPPL3	0.000200665	0.000235946	0.139316	0.00155266	-0.00115133
BUD13	0.000200665	8.99857e-05	0.0304831	0.000716293	-0.000314963
TERF2IP	0.000200328	0.000194749	0.108376	0.00131626	-0.000915608
ABCC6	0.000199991	8.75759e-05	0.0291889	0.00070181	-0.000301829
PHYHD1	0.000199653	4.36504e-05	0.0077811	0.000449775	-5.04683e-05
SHROOM1	0.000199653	0.000291695	0.178789	0.0018711	-0.00147179
ZNF441	0.000198979	0.000218657	0.127844	0.00145191	-0.00105395
ARFGAP2	0.000198304	0.000200698	0.114569	0.00134833	-0.000951717
FAM180A	0.000197967	7.58503e-05	0.0228059	0.000632597	-0.000236663
C18orf56	0.000196955	2.29455e-05	0.00224686	0.000328436	6.54748e-05
PINLYP	0.000196955	0.000144296	0.070912	0.00102379	-0.000629878
KIAA0232	0.000195269	6.3596e-05	0.0167928	0.000559681	-0.000169143
CNBD1	0.000194932	0.000259125	0.161205	0.00167975	-0.00128988
TREML4	0.00019392	5.31373e-05	0.0120631	0.000498403	-0.000110563
SEZ6L2	0.000193583	9.34018e-05	0.0347978	0.000728786	-0.00034162
IGSF23	0.000192908	2.68131e-05	0.00318913	0.000346551	3.9266e-05
RBPJL	0.000192908	0.000235959	0.146219	0.00154498	-0.00115916
GSDMB	0.000192234	0.000300897	0.191884	0.00191641	-0.00153194
ZNF44	0.000192234	0.000101685	0.0409825	0.000774902	-0.000390434
KIAA0141	0.000192234	0.000199552	0.118575	0.00133569	-0.000951222
AC105020.1	0.000191897	0.000130929	0.0632057	0.000942134	-0.000558341
AC007919.2	0.000191897	0.000159233	0.0860595	0.00110432	-0.000720527
APOOL	0.000191559	0.000222265	0.137025	0.00146516	-0.00108204
ZNF354A	0.000191559	0.000197187	0.117239	0.00132146	-0.000938344
TBX22	0.000191559	0.000165175	0.0911608	0.00113803	-0.00075491
C6orf100	0.000191559	0.000184163	0.106699	0.00124683	-0.000863714
IL3	0.000190885	0.000260967	0.166374	0.00168626	-0.00130449
SNX12	0.000190885	0.000120549	0.0556013	0.000881645	-0.000499875
HARBI1	0.000190547	0.000108802	0.0468303	0.000813994	-0.000432899
SEC14L4	0.00019021	3.27378e-05	0.00486524	0.000377801	2.61906e-06
AC017081.1	0.000189873	7.84313e-05	0.0262212	0.000639293	-0.000259547
HAND2	0.000189536	0.000494978	0.287699	0.00302581	-0.00264674
DDX58	0.000189198	0.000387792	0.24353	0.00241129	-0.00203289
LIPI	0.000188861	0.000503776	0.291367	0.00307555	-0.00269783
CADM2	0.000188861	0.000236477	0.150376	0.0015439	-0.00116618
LAMTOR1	0.000188524	5.58242e-05	0.0140027	0.000508403	-0.000131355
ZNF716	0.000188187	0.00038251	0.24195	0.00238001	-0.00200364
MAGEA4	0.000188187	9.63828e-05	0.03871	0.000740471	-0.000364097
RTN2	0.000188187	0.000259765	0.168158	0.00167667	-0.0013003
AJAP1	0.000187175	9.8156e-05	0.0403619	0.00074962	-0.00037527
C2orf48	0.0001865	0.000141972	0.075344	0.00100002	-0.000627015
OR4D9	0.000185826	0.000262145	0.172208	0.00168795	-0.0013163
THBS3	0.000185826	8.91284e-05	0.0344284	0.000696542	-0.00032489
TECTB	0.000185826	0.000464759	0.280103	0.00284895	-0.0024773
RP11-399J13.3	0.000185151	8.56056e-05	0.0322227	0.000675681	-0.000305378
ANXA6	0.000184477	7.77167e-05	0.0271894	0.000629802	-0.000260848
ASCL3	0.000183802	0.00013558	0.0716854	0.000960693	-0.000593088
TCEAL6	0.000183128	0.000434656	0.270722	0.00267376	-0.0023075
SLC9A3R1	0.000183128	5.08603e-05	0.0123803	0.000474563	-0.000108307
TK2	0.000182116	3.39956e-05	0.00570835	0.000376915	-1.26825e-05
UGT1A3	0.000182116	0.000330849	0.220502	0.00207792	-0.00171369
RNF219	0.000181442	9.25596e-05	0.038438	0.000711818	-0.000348935
SIK1	0.000181104	5.08603e-05	0.012648	0.000472539	-0.000110331
OSTF1	0.000179755	0.000227999	0.152688	0.00148621	-0.0011267
MUC15	0.000179418	0.000253387	0.172416	0.00163135	-0.00127252
CNBD2	0.000178744	0.00017082	0.105807	0.00115756	-0.000800075
DCLK3	0.000178406	2.58807e-05	0.00347087	0.000326706	3.01073e-05
MBD3L3	0.000178406	9.10712e-05	0.038483	0.000700255	-0.000343442
UGT1A1	0.000178406	0.000200502	0.131598	0.00132731	-0.000970494
AGTR1	0.000177732	0.000141662	0.0809296	0.000989468	-0.000634005
C8orf22	0.000176383	6.71606e-05	0.0225422	0.000561221	-0.000208455
HINT1	0.000176046	0.000164279	0.102288	0.00111738	-0.00076529
FAM20A	0.000175708	0.000155923	0.0951096	0.00106917	-0.000717749
PEPD	0.000175708	4.43945e-05	0.0103115	0.000430094	-7.86769e-05
ZNF688	0.000175034	0.000145084	0.085919	0.00100638	-0.000656313
MAGEL2	0.000175034	0.000272501	0.190854	0.00173649	-0.00138643
PLEKHA4	0.000171661	0.00019336	0.131981	0.00127964	-0.000936314
TCEAL3	0.000171324	0.000148271	0.0916599	0.00102093	-0.000678285
PDP1	0.000170987	8.25187e-05	0.0348123	0.000643828	-0.000301854
ETNPPL	0.000170987	0.000129856	0.0750656	0.000915077	-0.000573103
CIDEC	0.000169975	0.000222338	0.158262	0.001444	-0.00110405
ZNF394	0.000169301	7.45297e-05	0.0294722	0.000596364	-0.000257763
HOXA10	0.000168963	6.48393e-05	0.0228727	0.0005405	-0.000202573
GCM2	0.000168626	0.000256883	0.186712	0.0016406	-0.00130334
NIT2	0.000168626	0.00010458	0.0539312	0.000767883	-0.00043063
KIAA0391	0.00016694	0.000263191	0.193259	0.00167505	-0.00134117
C11orf94	0.000166603	0.000141792	0.0894029	0.000979084	-0.000645879
PROM2	0.000165928	0.000148752	0.0965369	0.0010183	-0.000686439
SCYL1	0.000165591	5.4909e-05	0.0173761	0.000480225	-0.000149044
POU5F1	0.000165254	0.000147873	0.0962764	0.00101258	-0.000682078
C3orf35	0.000164242	0.000256756	0.191641	0.00163548	-0.001307
SHD	0.000162893	0.000354128	0.254584	0.00219208	-0.0018663
WASL	0.000162893	3.84468e-05	0.00903376	0.000383197	-5.74113e-05
RAB21	0.000162556	5.87284e-05	0.0204301	0.000499076	-0.000173965
PLA2G3	0.000162556	4.81657e-05	0.0140201	0.00043855	-0.000113439
KRT84	0.000161544	0.000270369	0.204726	0.00171079	-0.0013877
C14orf144	0.000161207	0.000120468	0.0731789	0.000851504	-0.000529091
EIF2B1	0.000160195	0.00033751	0.248718	0.00209417	-0.00177378
UCN2	0.000160195	0.000138984	0.0919985	0.00095659	-0.000636201
SELP	0.00015952	0.000429511	0.292976	0.00262067	-0.00230163
CCDC41	0.000158846	0.000160634	0.114443	0.00107929	-0.000761603
PLA2G12B	0.000158509	2.76218e-05	0.00498554	0.000316784	2.32797e-07
NOP14	0.000158171	8.66239e-05	0.0435557	0.000654536	-0.000338193
CALY	0.000158171	0.000110857	0.0660331	0.000793394	-0.000477052
CYLC1	0.000158171	0.000104453	0.0598996	0.000756698	-0.000440356
IL22	0.00015716	0.000161604	0.117069	0.00108317	-0.000768847
RAP1GDS1	0.000156485	8.37642e-05	0.0418472	0.000636463	-0.000323493
UGT3A2	0.000156485	0.000266894	0.208358	0.00168581	-0.00137284
B4GALT3	0.000155811	0.000246949	0.194273	0.00157086	-0.00125924
NUPL1	0.000155811	0.000159425	0.116286	0.00106933	-0.000757711
TMEM243	0.000155473	0.000194516	0.150233	0.00127007	-0.000959126
TMEM190	0.000155136	0.000135002	0.0924099	0.00092871	-0.000618438
SBSN	0.000155136	0.000376439	0.274704	0.00231217	-0.0020019
FAM198A	0.000154799	0.000209062	0.164117	0.00135275	-0.00104315
OCSTAMP	0.000154799	0.00027841	0.218571	0.00175012	-0.00144052
AC115618.1	0.000154462	0.000255573	0.202526	0.00161892	-0.00131
IL32	0.000154124	0.000121976	0.0800477	0.000853059	-0.00054481
CLRN3	0.000154124	0.000146381	0.104884	0.000992904	-0.000684655
IGLON5	0.000153787	0.000195528	0.153119	0.00127419	-0.000966612
FCRLB	0.000153787	0.000107604	0.0658537	0.000770367	-0.000462793
AGAP5	0.000153113	6.27969e-05	0.025878	0.000512946	-0.000206721
KEAP1	0.000152775	5.69557e-05	0.0216694	0.000479138	-0.000173587
PNPLA2	0.000152775	0.000124199	0.0834193	0.00086445	-0.000558899
AP003068.23	0.000152438	6.56967e-05	0.0283492	0.000528887	-0.000224011
PTX3	0.000152438	0.000270811	0.216204	0.00170422	-0.00139934
PGAM1	0.000152438	0.000357819	0.268708	0.00220278	-0.00189791
CTB-58E17.5	0.000152438	0.000110213	0.0694277	0.000783973	-0.000479097
ELOVL4	0.000151426	9.62623e-05	0.0562192	0.00070302	-0.000400168
SLC5A3	0.000151426	0.000199427	0.159502	0.00129417	-0.000991314
KCNK7	0.000151426	0.000343328	0.262364	0.00211873	-0.00181588
PRSS12	0.000151089	7.10634e-05	0.0332361	0.00055829	-0.000256112
HK1	0.000151089	6.54547e-05	0.0286205	0.000526152	-0.000223974
PPAPDC3	0.000151089	0.00016492	0.126732	0.0010961	-0.000793924
HELQ	0.000151089	0.000136378	0.0975023	0.000932552	-0.000630374
ADCY2	0.000151089	0.000180519	0.142097	0.00118549	-0.000883307
ZNF66	0.000150752	0.000177698	0.139746	0.00116898	-0.000867477
KIR2DL4	0.000150583	0.000241356	0.196421	0.00153358	-0.00123241
AHI1	0.000150414	9.31933e-05	0.0538411	0.000684423	-0.000383594
DTNB	0.000150077	2.21972e-05	0.0036066	0.00027727	2.28846e-05
FIP1L1	0.000150077	5.61715e-05	0.0218303	0.000471946	-0.000171792
PCOLCE	0.000150077	0.000145557	0.108022	0.000984135	-0.000683981
NBL1	0.00014974	0.000267381	0.217188	0.00168187	-0.00138239
GRPR	0.00014974	0.000179195	0.142377	0.00117655	-0.000877068
PLXNA4	0.00014974	7.17206e-05	0.0343425	0.000560707	-0.000261227
AMBP	0.00014974	9.41097e-05	0.0551522	0.000688999	-0.000389519
CTPS2	0.000149403	3.03752e-05	0.00675002	0.000323456	-2.46504e-05
POLL	0.000149065	0.000142022	0.105351	0.00096287	-0.000664739
PDE9A	0.000148728	0.000148556	0.112522	0.000999971	-0.000702514
SERPINA5	0.000148728	0.000350773	0.269571	0.0021587	-0.00186124
GFPT2	0.000148728	8.94246e-05	0.0511696	0.000661141	-0.000363685
SCRT2	0.000148728	0.000206431	0.169179	0.0013316	-0.00103414
GNAO1	0.000147379	3.88221e-05	0.0111783	0.000369834	-7.50758e-05
GPRC5A	0.000147042	6.88391e-05	0.0329582	0.000541498	-0.000247414
CCNT1	0.000145693	2.9791e-05	0.00682618	0.000316399	-2.5013e-05
MARVELD1	0.000145693	7.55437e-05	0.0395639	0.000578567	-0.000287181
MRPS35	0.000145693	0.000161159	0.128938	0.00106915	-0.000777764
SERTAD3	0.000145356	7.09409e-05	0.0355204	0.000551855	-0.000261144
FANCB	0.000145018	5.72545e-05	0.0241149	0.000473093	-0.000183056
KM-PA-2	0.000144681	0.000492615	0.330762	0.00296742	-0.00267806
GPRC6A	0.000144681	0.000116458	0.0821618	0.000811996	-0.000522633
LHFPL5	0.000144344	0.000274748	0.229447	0.00171868	-0.00142999
IFNA8	0.000144344	0.000242831	0.205718	0.00153579	-0.0012471
COX6A1	0.000144007	0.000169765	0.139764	0.00111678	-0.000828767
CNKSR3	0.000144007	0.00011273	0.0787037	0.000789959	-0.000501946
TAAR2	0.000144007	0.000122436	0.0892674	0.000845581	-0.000557568
TAF1A	0.000143332	3.19038e-05	0.00805836	0.000326144	-3.948e-05
BTBD16	0.000142658	2.75413e-05	0.00609854	0.000300473	-1.51573e-05
AL358813.2	0.000142658	1.5901e-05	0.00205788	0.000233772	5.15432e-05
BARHL2	0.00014232	8.60489e-05	0.0516561	0.00063539	-0.000350749
MRPS9	0.000141983	0.000106951	0.0741056	0.000754827	-0.000470861
CFC1B	0.000141309	4.43945e-05	0.0156804	0.000395694	-0.000113077
TBC1D1	0.000140634	0.000133279	0.104562	0.00090434	-0.000623072
KRTDAP	0.000140634	0.000359258	0.283841	0.00219922	-0.00191795
SPECC1L-ADORA2A	0.000140297	0.000328292	0.268139	0.00202145	-0.00174085
RGMB	0.000140297	0.000198885	0.173121	0.00127993	-0.000999336
ARL14EP	0.00013996	1.98607e-05	0.00332266	0.000253764	2.61557e-05
SEMA3G	0.000139285	0.000107866	0.0773967	0.000757372	-0.000478801
SNX29	0.000138948	0.000149193	0.124029	0.000993842	-0.000715946
FBXL16	0.000138611	0.000362792	0.288086	0.00221745	-0.00194023
BANP	0.000138611	0.000184897	0.161841	0.00119809	-0.000920869
TEX101	0.000138611	0.000310093	0.259897	0.00191548	-0.00163826
C12orf44	0.000138611	0.000116255	0.0874617	0.000804766	-0.000527544
CSRNP2	0.000138611	0.000120514	0.0922884	0.000829168	-0.000551947
PROB1	0.000138611	0.000116997	0.088302	0.000809016	-0.000531794
MANSC4	0.000138273	0.000369049	0.291467	0.00225297	-0.00197642
C9orf89	0.000138273	8.64524e-05	0.0546718	0.000633655	-0.000357109
SDR42E1	0.000137936	0.000163471	0.140682	0.00107464	-0.000798771
HTRA4	0.000137936	0.000227734	0.202107	0.00144288	-0.001167
CA12	0.000137262	3.42257e-05	0.0100509	0.000333379	-5.88554e-05
NEUROD6	0.000137262	0.000126277	0.100221	0.00086084	-0.000586317
EFCAB8	0.000137262	0.00033129	0.273743	0.00203559	-0.00176107
KIF18A	0.000137262	2.21972e-05	0.00430244	0.000264454	1.0069e-05
SOX8	0.000136924	0.000123469	0.0973601	0.000844415	-0.000570566
SLC43A2	0.000136924	7.79272e-05	0.0465654	0.000583456	-0.000309607
PRKD3	0.000136587	3.25654e-05	0.00921312	0.00032319	-5.0016e-05
CCDC17	0.000136587	5.32207e-05	0.023532	0.000441548	-0.000168373
NDUFS4	0.00013625	0.000552214	0.355366	0.0033005	-0.003028
COPS8	0.00013625	4.71563e-05	0.018843	0.00040646	-0.000133961
CYP2C9	0.000135913	0.00029733	0.25575	0.00183964	-0.00156782
TNFSF13	0.000135575	1.52772e-05	0.00210294	0.000223115	4.80354e-05
CXorf64	0.000135238	8.32494e-05	0.0532548	0.000612266	-0.00034179
P2RX2	0.000135238	9.23215e-05	0.0632617	0.000664251	-0.000393774
C16orf47	0.000134901	0.00010539	0.0784585	0.000738795	-0.000468993
RP1-228P16.5	0.000134901	0.000148767	0.128431	0.000987354	-0.000717552
LEFTY2	0.000134732	0.000246908	0.222175	0.00154954	-0.00128008
ZNF90	0.000134564	7.27691e-05	0.0426032	0.000551539	-0.000282412
EPN3	0.000134564	4.71201e-05	0.0192632	0.000404567	-0.00013544
PLIN3	0.000134226	0.000103409	0.0767701	0.000726771	-0.000458318
MED21	0.000134226	5.13344e-05	0.0227283	0.000428378	-0.000159925
NCF1	0.000133889	0.000177682	0.160898	0.00115202	-0.000884247
LCE1B	0.000133552	0.000118419	0.094998	0.000812104	-0.000545001
AMPD2	0.000132877	5.19883e-05	0.0237125	0.000430776	-0.000165021
GSDMD	0.00013254	3.68007e-05	0.0123739	0.000343412	-7.83319e-05
AL589765.1	0.00013254	0.000262373	0.236932	0.00163597	-0.00137089
SHANK1	0.00013254	0.000195725	0.180809	0.00125406	-0.000988983
TSLP	0.00013254	4.70548e-05	0.0197694	0.00040217	-0.000137089
RFK	0.000131866	5.52806e-05	0.0269449	0.000448629	-0.000184898
EIF4ENIF1	0.000131191	0.000130204	0.111535	0.000877273	-0.000614891
C7orf66	0.000131191	6.37193e-05	0.0352141	0.000496309	-0.000233927
ADARB1	0.000130854	4.54878e-05	0.0189997	0.000391504	-0.000129796
THBS4	0.000130854	2.9084e-05	0.00803553	0.000297508	-3.58005e-05
RNF40	0.000130854	3.83045e-05	0.0136974	0.000350343	-8.86351e-05
ACE	0.000130517	0.000399908	0.314418	0.00242203	-0.002161
SF1	0.000130517	0.000128923	0.110807	0.000869257	-0.000608224
CATSPER3	0.000129842	0.000262473	0.24091	0.00163384	-0.00137416
CMTM6	0.000129505	7.82592e-05	0.0516099	0.000577939	-0.000318929
AXIN2	0.000129168	0.000160105	0.148572	0.00104659	-0.000788252
DEXI	0.000129168	0.000153315	0.140949	0.00100768	-0.000749343
ATP6V0C	0.000129168	0.00015512	0.142992	0.00101802	-0.000759689
DCX	0.000129168	0.000141474	0.127296	0.000939827	-0.000681492
LRP4	0.00012883	0.00011852	0.100221	0.000807961	-0.0005503
TREX1	0.00012883	0.000270777	0.248266	0.00168041	-0.00142275
OR13C5	0.00012883	0.000139308	0.125183	0.000927081	-0.00066942
CHD9	0.000128493	0.000127341	0.111311	0.00085817	-0.000601183
TAS2R5	0.000128493	1.07074e-05	0.00115333	0.000189848	6.71384e-05
MAP3K9	0.000128493	0.000124446	0.107808	0.000841583	-0.000584597
SUPV3L1	0.000128493	0.000170948	0.161356	0.00110804	-0.000851058
CTC-554D6.1	0.000128493	0	0.5	0.000128493	0.000128493
RP11-133K1.2	0.000127481	2.27814e-05	0.00523899	0.000258021	-3.0585e-06
SERPINA6	0.000127481	0.000198838	0.191209	0.00126684	-0.00101188
CCDC167	0.000127144	0.000215493	0.207149	0.00136194	-0.00110766
ZNF780A	0.000126807	9.46159e-05	0.0730007	0.000668967	-0.000415353
SATL1	0.000125795	6.27398e-05	0.0369242	0.000485301	-0.000233711
CREB5	0.000125795	3.54018e-05	0.0126992	0.000328652	-7.70614e-05
VHL	0.000125458	5.69826e-05	0.031199	0.000451975	-0.000201059
DUOX2	0.000125458	0.000224781	0.217838	0.00141348	-0.00116256
IFNA17	0.000125121	0.0001595	0.153592	0.00103907	-0.00078883
SPRR2G	0.000125121	0.000130286	0.119069	0.000871676	-0.000621435
SHC4	0.000124783	0.000150994	0.144319	0.000989994	-0.000740427
OAF	0.000124783	5.91712e-05	0.0337283	0.000463841	-0.000214274
NEB	0.000124783	0.000229859	0.223166	0.0014419	-0.00119233
ADRA1A	0.000124783	0.000146136	0.138624	0.000962159	-0.000712593
ARL3	0.000124783	0.000343953	0.296975	0.00209567	-0.00184611
USP45	0.000124783	3.42257e-05	0.0120856	0.0003209	-7.13337e-05
PROP1	0.000124446	0.000408814	0.325333	0.00246699	-0.0022181
SERTAD4	0.000124109	0.000166901	0.163332	0.00108047	-0.000832252
LRRC4	0.000123772	0.000214817	0.211718	0.0013547	-0.00110716
CCDC147	0.000123434	9.63828e-05	0.078397	0.000675718	-0.00042885
CXXC1	0.00012276	3.19038e-05	0.0108905	0.000305572	-6.00524e-05
CLGN	0.00012276	0.000116876	0.105244	0.000792471	-0.000546951
SPATA4	0.00012276	0.000103725	0.0884396	0.000717117	-0.000471597
CMC4	0.000122423	0.000106369	0.0921987	0.00073193	-0.000487085
PRB2	0.000121748	0.000231412	0.229178	0.00144777	-0.00120427
CD55	0.000121748	0.000263565	0.253798	0.001632	-0.00138851
SMOC2	0.000121411	0.000133395	0.127815	0.000885777	-0.000642955
TMA16	0.000121411	5.25724e-06	0.000312207	0.000151535	9.12862e-05
VRTN	0.000121074	8.45306e-05	0.0656223	0.000605443	-0.000363296
FAM32A	0.000120736	9.63898e-05	0.0811327	0.000673061	-0.000431588
AP001885.1	0.000120399	0.000116101	0.107153	0.000785671	-0.000544873
SERHL2	0.000120062	4.13378e-05	0.0186587	0.000356932	-0.000116809
OR10T2	0.000120062	6.46601e-05	0.042297	0.000490572	-0.000250448
GPR75	0.000119725	9.74986e-05	0.0836395	0.000678402	-0.000438953
FBXW5	0.000119725	0.000137808	0.135654	0.000909381	-0.000669932
PTH1R	0.000119387	0.000207536	0.212023	0.00130859	-0.00106982
SCHIP1	0.000119387	4.92342e-05	0.0261414	0.000401505	-0.00016273
SLC35A1	0.00011905	0.000168017	0.172289	0.0010818	-0.000843704
DCTN3	0.00011905	0.000184141	0.189612	0.0011742	-0.000936096
CCDC148	0.00011905	0.000500778	0.360225	0.00298856	-0.00275046
SLC7A14	0.000118713	6.65174e-05	0.0453244	0.000499865	-0.000262439
HPDL	0.000118038	0.000340808	0.304746	0.0020709	-0.00183483
ERCC6	0.000117027	9.582e-05	0.0843342	0.000666086	-0.000432033
WDR75	0.000117027	0.000272366	0.267156	0.00167771	-0.00144366
TFDP3	0.000117027	0.000232698	0.23778	0.00145041	-0.00121636
RP11-113D6.10	0.000116352	0.000417947	0.338643	0.00251124	-0.00227853
GDF1	0.000116352	4.65738e-05	0.0247393	0.000383225	-0.000150521
SREBF1	0.000116015	0.00013919	0.142823	0.000913591	-0.000681562
RWDD1	0.000115678	0.00012164	0.120641	0.000812686	-0.000581331
SPRED3	0.000115678	1.12816e-05	0.00157772	0.000180322	5.10328e-05
LUC7L	0.000115678	5.37883e-05	0.0325552	0.00042389	-0.000192535
C11orf1	0.000115678	9.0366e-05	0.078451	0.000633485	-0.00040213
ANXA13	0.000115678	0.00012164	0.120641	0.000812686	-0.000581331
TNFRSF10B	0.000115678	0.00011667	0.114029	0.000784208	-0.000552853
NOSTRIN	0.00011534	0.000196718	0.208358	0.00124256	-0.00101188
DEPDC7	0.00011534	0.000118975	0.117567	0.00079708	-0.0005664
SMIM12	0.00011534	0.000178336	0.189541	0.00113723	-0.000906546
ASMT	0.00011534	0.000311915	0.293725	0.00190265	-0.00167197
SPTBN1	0.00011534	0.000152473	0.160188	0.00098903	-0.000758349
TIMP3	0.000114666	0.000122211	0.12282	0.000814946	-0.000585614
GOLGA8G	0.000114666	0.000155067	0.164363	0.00100322	-0.000773888
CENPL	0.000114328	0.000196414	0.209755	0.0012398	-0.00101114
PTRH2	0.000113991	0.000139308	0.146064	0.000912242	-0.000684259
SAC3D1	0.000113991	0.000133438	0.138547	0.000878607	-0.000650624
GJA4	0.000113991	0.000213577	0.226425	0.00133781	-0.00110983
BCOR	0.000113991	0.000136667	0.142701	0.000897109	-0.000669126
SPRYD4	0.000113654	0.000133584	0.139247	0.000879104	-0.000651796
AF196779.12	0.000112979	0.000250641	0.258346	0.00154918	-0.00132322
EGR3	0.000112979	0.000378865	0.32847	0.00228392	-0.00205796
SLC35F3	0.000112979	5.65257e-05	0.0371321	0.000436878	-0.000210919
RAB11FIP3	0.000112979	2.78616e-05	0.00983774	0.00027263	-4.66706e-05
ICOS	0.000112642	0.000321615	0.302892	0.00195553	-0.00173025
NPIPB6	0.000112642	0.000207492	0.223164	0.0013016	-0.00107631
AC007040.11	0.000112642	0.000211247	0.226605	0.00132311	-0.00109783
WSCD2	0.000111968	0.000344457	0.315062	0.00208575	-0.00186181
ATXN3	0.00011163	8.97579e-05	0.0820267	0.000625953	-0.000402692
ANKRD28	0.00011163	5.91712e-05	0.041132	0.000450688	-0.000227427
NFXL1	0.00011163	5.87284e-05	0.0405914	0.000448151	-0.00022489
KIAA0100	0.000111293	7.82592e-05	0.0663866	0.000559727	-0.000337141
BLOC1S4	0.000111293	2.85452e-05	0.0106162	0.00027486	-5.22737e-05
SKOR2	0.000110956	7.59379e-06	0.000778842	0.000154469	6.74427e-05
HCFC1	0.000110956	0.000117435	0.121689	0.000783871	-0.000561959
KANK4	0.000110619	0.000311671	0.300673	0.00189653	-0.00167529
EFHD2	0.000109944	0.000135236	0.147211	0.000884864	-0.000664976
HSD17B13	0.000109607	7.94428e-05	0.0697036	0.000564823	-0.000345609
ZKSCAN2	0.000109607	4.50468e-05	0.0259771	0.00036773	-0.000148516
ANGPTL4	0.000109607	0.000181639	0.202825	0.00115042	-0.000931203
RP11-279O9.4	0.000109607	3.42556e-05	0.0155251	0.000305895	-8.66814e-05
GC	0.00010927	0.00023098	0.249338	0.00143281	-0.00121427
IKZF4	0.000108932	0.00017575	0.197682	0.001116	-0.000898134
EIF5B	0.000108932	7.28839e-05	0.0612077	0.000526566	-0.000308701
PCSK9	0.000108595	0.000381722	0.335488	0.00229591	-0.00207872
IER3IP1	0.000108258	0.000147581	0.165845	0.000953915	-0.000737399
FAM120A	0.000107921	4.7308e-05	0.0292448	0.000379001	-0.000163159
GAS6	0.000107921	0.000203465	0.227617	0.0012738	-0.00105795
LY6G6D	0.000107583	0.00016307	0.185756	0.00104199	-0.000826824
RNF26	0.000107583	9.46646e-05	0.0939346	0.000650022	-0.000434855
SHC1	0.000107246	4.70657e-05	0.0293055	0.000376938	-0.000162446
CDC42EP2	0.000107246	2.35329e-05	0.00783664	0.000242092	-2.75997e-05
RNFT2	0.000106909	0.000146496	0.1668	0.00094635	-0.000732532
ENPP1	0.000106909	0.00013174	0.14753	0.000861792	-0.000647974
AL121963.1	0.000106909	6.46601e-05	0.0516853	0.000477419	-0.000263601
ATP10D	0.000106909	2.64092e-05	0.00987012	0.000258237	-4.44189e-05
PLBD2	0.000106572	0.000258641	0.274734	0.00158861	-0.00137547
PDXDC1	0.000106572	0.00016116	0.185313	0.00103003	-0.000816891
INHA	0.000106572	0.000295797	0.298148	0.00180152	-0.00158838
LPPR5	0.000106234	0.000375807	0.336419	0.00225965	-0.00204718
TNRC6B	0.000105897	0.000310972	0.307534	0.0018878	-0.00167601
CTD-2207O23.10	0.000105897	0.000151292	0.174578	0.000972816	-0.000761021
C1orf134	0.00010556	0.000264961	0.280741	0.00162382	-0.0014127
TMEM252	0.00010556	3.04929e-05	0.0133529	0.000280288	-6.91677e-05
PKNOX1	0.00010556	0.000105059	0.111966	0.000707559	-0.000496439
MOBP	0.000105223	0.000521602	0.380072	0.00309406	-0.00288362
ORMDL1	0.000105223	0.000110003	0.119704	0.00073555	-0.000525105
HYDIN	0.000105223	0.000240012	0.263472	0.00148052	-0.00127008
DNPEP	0.000105223	0.000139897	0.161236	0.000906848	-0.000696403
CFP	0.000105054	0.000141921	0.16417	0.000918275	-0.000708167
TOP2A	0.000104885	0.000246745	0.269111	0.00151876	-0.00130899
AP001468.1	0.000104885	0.000158366	0.185021	0.00101234	-0.00080257
HSPA5	0.000104548	9.61559e-05	0.100183	0.000655532	-0.000446436
MYH2	0.000104211	0.00020294	0.23381	0.00126708	-0.00105866
PWP2	0.000104211	0.000113988	0.127076	0.000757373	-0.000548952
ATP5S	0.000103874	0.000140431	0.164309	0.000908561	-0.000700814
CXorf48	0.000103874	0.000421559	0.355544	0.00251946	-0.00231171
HESX1	0.000103536	0.000150926	0.178362	0.000968359	-0.000761286
TTC22	0.000103199	5.77765e-05	0.0452587	0.000434265	-0.000227867
COL14A1	0.000102525	0.000354439	0.333034	0.0021335	-0.00192845
TMEM86B	0.000102525	4.63019e-05	0.0308776	0.00036784	-0.00016279
TNFAIP1	0.000102187	0.000107318	0.120437	0.00071713	-0.000512755
HIST1H2BL	0.000102187	0.000162232	0.194593	0.00103179	-0.000827418
SALL4	0.000102187	0.000358552	0.335223	0.00215673	-0.00195235
RP13-512J5.1	0.000101513	3.50531e-05	0.0187614	0.000302371	-9.93455e-05
TMCC2	0.000101176	8.76616e-05	0.0918152	0.000603486	-0.000401135
RPRML	0.000101176	0.000126283	0.14981	0.000824793	-0.000622442
ZNF765	0.000100838	7.59312e-05	0.0740637	0.000535933	-0.000334256
CNGB3	0.000100501	0.000155107	0.189191	0.000989282	-0.000788279
GNG13	0.000100164	0.000231035	0.265515	0.00142402	-0.00122369
CCDC42B	0.000100164	0.00014838	0.181405	0.000950399	-0.000750071
THOC7	0.000100164	9.9116e-05	0.111079	0.00066811	-0.000467782
POLR2J2	9.94894e-05	0.000197306	0.237279	0.00123008	-0.0010311
ZNF558	9.94894e-05	8.16478e-05	0.084629	0.00056734	-0.000368361
RP11-831H9.11	9.91521e-05	0.000325828	0.325383	0.00196618	-0.00176788
MOB3B	9.88149e-05	5.61715e-05	0.0464701	0.000420684	-0.000223054
CYB561A3	9.84776e-05	0.000154591	0.192439	0.000984304	-0.000787348
HELB	9.84776e-05	6.8069e-05	0.0645611	0.000488521	-0.000291565
STX1B	9.84776e-05	0.000171895	0.212816	0.00108346	-0.000886502
RP11-169F17.1	9.78031e-05	0.000448522	0.37099	0.00266789	-0.00247228
AL590560.1	9.71286e-05	0.00014035	0.176712	0.00090135	-0.000707092
CXorf22	9.71286e-05	0.000276556	0.302432	0.00168182	-0.00148757
CXorf36	9.71286e-05	0.000146872	0.185303	0.000938722	-0.000744465
PTBP3	9.71286e-05	0.000132215	0.165574	0.000854737	-0.00066048
IQCB1	9.67914e-05	0.000118013	0.145653	0.00077302	-0.000579437
HAUS8	9.67914e-05	0.000266786	0.296969	0.00162551	-0.00143192
DNAJC30	9.64541e-05	0.000136495	0.172794	0.000878584	-0.000685676
AKR1CL1	9.61169e-05	7.77672e-05	0.082814	0.000541731	-0.000349498
CDC45	9.61169e-05	1.46966e-05	0.00385162	0.00018033	1.19037e-05
LYSMD3	9.61169e-05	7.75233e-05	0.0824166	0.000540334	-0.0003481
RP11-863K10.7	9.57796e-05	0.000102064	0.122791	0.000680616	-0.000489057
DACH1	9.57796e-05	0.00011454	0.142255	0.000752108	-0.000560548
C15orf32	9.57796e-05	0.000165895	0.211325	0.00104638	-0.000854818
ANO9	9.54424e-05	0.000164877	0.210819	0.00104021	-0.000849321
LGI1	9.51051e-05	0.000185179	0.233781	0.0011562	-0.000965992
KCNC1	9.51051e-05	7.98647e-05	0.0876241	0.000552739	-0.000362529
LYPD4	9.47679e-05	0.000250739	0.289963	0.00153153	-0.00134199
ANKRD18B	9.47679e-05	8.70013e-05	0.0999196	0.000593295	-0.000403759
ZNF711	9.47679e-05	2.38211e-05	0.0102091	0.000231265	-4.17296e-05
SQLE	9.44306e-05	3.52279e-05	0.0216965	0.000296291	-0.000107429
AL354718.1	9.44306e-05	2.61169e-05	0.012281	0.000244083	-5.52222e-05
NSDHL	9.40934e-05	0.000136317	0.1772	0.000875205	-0.000687019
SLCO1B7	9.40934e-05	0.000114971	0.146034	0.000752892	-0.000564705
CEBPB	9.40934e-05	9.63828e-05	0.116461	0.000646377	-0.000458191
AMY1C	9.40934e-05	0.000163576	0.212034	0.0010314	-0.000843217
USP34	9.37561e-05	6.46601e-05	0.0643254	0.000464266	-0.000276754
TBX20	9.37561e-05	0.000170003	0.220138	0.00106789	-0.000880381
DDI2	9.37561e-05	0.000225386	0.273025	0.00138525	-0.00119773
CLCN1	9.30816e-05	0.000102338	0.127926	0.000679487	-0.000493324
DCAF12	9.30816e-05	0.00018677	0.239501	0.00116329	-0.00097713
CKMT2	9.30816e-05	9.47168e-05	0.115418	0.00063582	-0.000449656
SYNGR2	9.24071e-05	0.000474574	0.384014	0.00281177	-0.00262695
TAL2	9.24071e-05	0.000138638	0.183809	0.000886817	-0.000702002
IGFBP6	9.24071e-05	0.00018223	0.236206	0.0011366	-0.000951788
SKOR1	9.17326e-05	9.5515e-05	0.119061	0.000639044	-0.000455579
AC079210.1	9.13953e-05	0.000170487	0.22558	0.00106831	-0.000885515
CLTCL1	9.13953e-05	0.000216932	0.270726	0.00133444	-0.00115165
DCTN1	9.13953e-05	0.000129668	0.173274	0.000834408	-0.000651617
FOXC1	9.13953e-05	6.8958e-05	0.074297	0.000486532	-0.000303741
SLC25A53	9.10581e-05	0.000282249	0.316262	0.00170838	-0.00152626
BCL2L14	9.03836e-05	0.00011559	0.154173	0.000752727	-0.00057196
PROC	9.00463e-05	9.81404e-05	0.126481	0.000652402	-0.000472309
DCAF7	9.00463e-05	0.000141208	0.192239	0.000899184	-0.000719091
C21orf37	9.00463e-05	9.00463e-05	0.112702	0.000606022	-0.000425929
TEX2	9.00463e-05	0.000158891	0.214902	0.00100051	-0.000820416
MPPED2	8.97091e-05	0.000157796	0.214293	0.000993899	-0.000814481
CDC42	8.97091e-05	2.21972e-05	0.00990197	0.000216902	-3.74836e-05
OR5D14	8.97091e-05	4.43945e-05	0.0364137	0.000344094	-0.000164676
PACRG	8.86973e-05	0.000114043	0.155141	0.000742177	-0.000564782
ZNF8	8.83601e-05	0.000238142	0.293143	0.00145294	-0.00127622
CCDC137	8.83601e-05	0.000156323	0.215404	0.000984109	-0.000807389
MARK1	8.83601e-05	9.46159e-05	0.123582	0.00063052	-0.0004538
CDC26	8.76856e-05	0.000133879	0.187138	0.000854824	-0.000679453
OPN1LW	8.76856e-05	0.000156689	0.217329	0.000985534	-0.000810163
ZNF43	8.73483e-05	0.000222808	0.283582	0.00136406	-0.00118937
PRPSAP1	8.73483e-05	0.000155196	0.216228	0.000976639	-0.000801943
ELMOD3	8.70111e-05	2.78371e-05	0.0162326	0.000246521	-7.24986e-05
RLN2	8.70111e-05	0.00016829	0.232504	0.00105133	-0.000877307
ARID5B	8.70111e-05	7.92729e-05	0.0988252	0.000541254	-0.000367232
NGDN	8.70111e-05	2.37924e-05	0.0120144	0.000223344	-4.93221e-05
C17orf74	8.66738e-05	0.000610523	0.414349	0.00358504	-0.00341169
RPRD2	8.59993e-05	4.64417e-05	0.0424991	0.000352116	-0.000180117
CENPQ	8.59993e-05	0.000203408	0.270089	0.00125155	-0.00107955
ZBTB18	8.59993e-05	7.82592e-05	0.0986575	0.000534433	-0.000362435
ZKSCAN8	8.56621e-05	0.000235234	0.296338	0.00143358	-0.00126225
KCTD1	8.56621e-05	0.000105127	0.146805	0.000688051	-0.000516727
GLTPD1	8.56621e-05	7.16873e-05	0.0871703	0.000496438	-0.000325114
PTPRC	8.56621e-05	6.67938e-05	0.0782244	0.000468398	-0.000297074
PARVA	8.56621e-05	0.000155923	0.220874	0.00097912	-0.000807796
TMEM50B	8.53248e-05	6.46601e-05	0.0748109	0.000455835	-0.000285185
IL34	8.53248e-05	0.000179735	0.248683	0.00111523	-0.000944578
SSBP3-AS1	8.53248e-05	9.43179e-05	0.128825	0.000625777	-0.000455127
SLC30A4	8.49876e-05	0.000151726	0.217149	0.000954397	-0.000784421
EARS2	8.46503e-05	0.000214231	0.282194	0.00131222	-0.00114291
DOLK	8.46503e-05	6.27398e-05	0.0722301	0.000444156	-0.000274856
ETS2	8.43131e-05	0.000133139	0.193567	0.000847212	-0.000678586
TOMM34	8.39758e-05	9.24028e-05	0.128063	0.000613454	-0.000445502
GPI	8.36385e-05	0.000142127	0.207651	0.000898041	-0.000730764
CAV2	8.36385e-05	6.18194e-06	0.00090803	0.000119062	4.82154e-05
WARS2	8.36385e-05	7.0172e-05	0.0875046	0.000485732	-0.000318455
SBSPON	8.2964e-05	0.000103065	0.14897	0.000673539	-0.000507611
OR2M5	8.2964e-05	0.000143698	0.211325	0.000906369	-0.000740441
EIF2S1	8.26268e-05	3.6273e-05	0.0293229	0.000290475	-0.000125222
CLIC4	8.26268e-05	0.000132746	0.19687	0.000843276	-0.000678022
TAX1BP3	8.26268e-05	0.000126402	0.187511	0.000806925	-0.000641671
TBL1XR1	8.26268e-05	0.00019727	0.271783	0.00121301	-0.00104775
KIAA0513	8.26268e-05	6.11869e-05	0.0721306	0.000433234	-0.000267981
ATP5D	8.26268e-05	0.000107286	0.156919	0.000697387	-0.000532134
KNOP1	8.22895e-05	8.77044e-05	0.12282	0.000584845	-0.000420266
AC011500.1	8.22895e-05	0.000317694	0.348808	0.00190271	-0.00173813
TMEM30B	8.22895e-05	0.000213987	0.286956	0.00130846	-0.00114388
ACSM5	8.19523e-05	0.000126174	0.188728	0.000804942	-0.000641038
IFIT3	8.19523e-05	0.000152016	0.224503	0.000953022	-0.000789118
FOXK1	8.1615e-05	9.9494e-05	0.145626	0.000651727	-0.000488496
BCAT1	8.12778e-05	0.000106846	0.159168	0.000693518	-0.000530963
GAL3ST4	8.12778e-05	7.09409e-05	0.0928194	0.000487777	-0.000325221
CTB-133G6.1	8.12778e-05	0.00015753	0.232904	0.000983942	-0.000821387
ZNF736	8.09405e-05	8.24628e-05	0.11561	0.000553462	-0.000391581
DAND5	8.06033e-05	0.000116937	0.177464	0.000750666	-0.000589459
ZDHHC2	8.0266e-05	5.99446e-05	0.0731064	0.000423755	-0.000263223
HOXB7	7.99288e-05	8.5474e-05	0.123365	0.000569704	-0.000409847
CNOT7	7.99288e-05	3.39956e-05	0.027671	0.000274727	-0.00011487
SERPINF1	7.99288e-05	0.00010865	0.165314	0.000702503	-0.000542646
OR52H1	7.95915e-05	0.000135765	0.208383	0.000857542	-0.000698359
SLC39A12	7.95915e-05	0.000268926	0.32961	0.00162057	-0.00146139
DNAH12	7.95915e-05	0.00022723	0.302878	0.00138164	-0.00122246
FAM215A	7.95915e-05	0.000244532	0.314851	0.00148079	-0.0013216
DOT1L	7.92543e-05	4.61912e-05	0.0485142	0.000343935	-0.000185427
MGST2	7.92543e-05	0.000161201	0.242077	0.00100295	-0.000844445
PRKCSH	7.8917e-05	0.000365647	0.372222	0.00217412	-0.00201628
EFCAB4A	7.87484e-05	0.000225056	0.303051	0.00136835	-0.00121085
GPS1	7.85798e-05	2.38211e-05	0.0146465	0.000215077	-5.79177e-05
P2RY2	7.85798e-05	0.000191116	0.275119	0.00117369	-0.00101653
GRK4	7.82425e-05	0.000128765	0.201491	0.00081608	-0.000659595
CCDC104	7.82425e-05	7.22916e-05	0.100844	0.000492482	-0.000335997
LMAN1L	7.82425e-05	0.000671142	0.429326	0.00392396	-0.00376748
CAPN14	7.79053e-05	0.000142075	0.221241	0.000892012	-0.000736202
TRIM64B	7.79053e-05	7.69135e-05	0.110727	0.000518628	-0.000362817
BRCA1	7.79053e-05	0.000118427	0.186307	0.000756507	-0.000600697
NPM3	7.7568e-05	8.30401e-05	0.123543	0.000553397	-0.000398261
RAB1B	7.72308e-05	8.54939e-05	0.129065	0.00056712	-0.000412659
DMRT2	7.72308e-05	0.000122553	0.194504	0.000779476	-0.000625014
MYL4	7.72308e-05	0.000117792	0.186938	0.000752191	-0.000597729
MAN1A1	7.72308e-05	0.000203698	0.289419	0.00124445	-0.00108998
SESTD1	7.72308e-05	5.22828e-05	0.0623998	0.000376817	-0.000222355
DMTF1	7.72308e-05	0.000128717	0.203921	0.000814795	-0.000660334
HECW2	7.68935e-05	4.25299e-05	0.0443134	0.000320595	-0.000166808
AC073188.1	7.68935e-05	0	0.5	7.68935e-05	7.68935e-05
PRR20D	7.68935e-05	6.65917e-05	0.0917517	0.000458471	-0.000304684
OR52A5	7.68935e-05	0.000105004	0.166161	0.000678576	-0.000524789
KRTAP10-5	7.68935e-05	6.65917e-05	0.0917517	0.000458471	-0.000304684
NFIX	7.65563e-05	0.000118217	0.189295	0.000753952	-0.00060084
KLF2	7.58817e-05	0.000111967	0.180659	0.000717466	-0.000565703
LGI3	7.55445e-05	0.000137857	0.221362	0.000865478	-0.000714389
RTN4IP1	7.55445e-05	9.61559e-05	0.153319	0.000626529	-0.00047544
NARF	7.55445e-05	6.54547e-05	0.0918168	0.000450607	-0.000299518
EVA1A	7.55445e-05	0.000205898	0.295059	0.00125536	-0.00110427
AMIGO3	7.55445e-05	5.39403e-05	0.068047	0.000384629	-0.00023354
RNF34	7.55445e-05	0.000248802	0.325724	0.00150121	-0.00135012
FKBP3	7.55445e-05	0.00010675	0.172523	0.000687236	-0.000536147
PPP1R3G	7.52072e-05	1.07233e-05	0.00335431	0.000136653	1.37613e-05
KRT18	7.52072e-05	0.000150695	0.239237	0.000938707	-0.000788293
CBWD2	7.45327e-05	9.22938e-05	0.148398	0.000603386	-0.000454321
RASL10B	7.45327e-05	0.000120808	0.19857	0.000766775	-0.00061771
MT2A	7.45327e-05	0.000131747	0.215239	0.00082946	-0.000680394
NHSL1	7.41955e-05	7.72941e-05	0.119142	0.000517099	-0.000368708
ASB9	7.38582e-05	9.44409e-05	0.154144	0.000615015	-0.000467298
PNMA6C	7.38582e-05	0.000203796	0.297152	0.00124163	-0.00109391
KCNIP1	7.38582e-05	0.00016473	0.259335	0.00101778	-0.000870063
FSCN3	7.38582e-05	8.11489e-05	0.127816	0.000538851	-0.000391134
CPO	7.31837e-05	9.559e-05	0.157997	0.000620925	-0.000474558
SCGN	7.31837e-05	0.000249427	0.330911	0.00150243	-0.00135606
ZNF507	7.31837e-05	4.63019e-05	0.0557716	0.000338499	-0.000192131
LIX1	7.28465e-05	0.000114971	0.193466	0.000731645	-0.000585952
RP11-867G23.8	7.28465e-05	6.59507e-05	0.0979264	0.000450751	-0.000305058
UNC13A	7.28465e-05	0.000148045	0.241921	0.000921162	-0.000775469
PITPNM3	7.28465e-05	1.95403e-05	0.0115772	0.000184814	-3.91214e-05
FAM186B	7.28465e-05	2.9791e-05	0.0257407	0.000243552	-9.78595e-05
OR52N5	7.25092e-05	8.35562e-05	0.135848	0.000551296	-0.000406277
NCBP2L	7.25092e-05	0.000347777	0.376294	0.00206531	-0.00192029
LYL1	7.25092e-05	4.5183e-05	0.0543637	0.000331413	-0.000186394
STT3B	7.2172e-05	0.000191266	0.290244	0.00116815	-0.0010238
MRTO4	7.18347e-05	0.00010164	0.172766	0.000654243	-0.000510574
LPPR1	7.18347e-05	9.5089e-05	0.160433	0.000616705	-0.000473036
HECW1	7.14975e-05	0.000128658	0.218672	0.00080872	-0.000665725
LRRC3DN	7.14975e-05	4.51377e-05	0.0555702	0.000330141	-0.000187146
C11orf54	7.14975e-05	1.78234e-05	0.0100462	0.000173627	-3.06325e-05
SLC25A47	7.11602e-05	5.44127e-05	0.075874	0.000382951	-0.000240631
AUP1	7.11602e-05	0.000104864	0.180413	0.000672041	-0.000529721
HRNR	7.0823e-05	0.000162137	0.264141	0.000999886	-0.00085824
XDH	7.0823e-05	8.85099e-05	0.150035	0.000577995	-0.000436349
RNASE8	7.04857e-05	7.82745e-05	0.129593	0.000519007	-0.000378036
COL8A1	7.04857e-05	0.000129656	0.222895	0.00081343	-0.000672459
ACADVL	7.04857e-05	0.0001198	0.207689	0.00075695	-0.000615979
DRD4	7.01485e-05	8.37642e-05	0.141996	0.000550127	-0.00040983
CCPG1	7.01485e-05	0.000110148	0.192488	0.000701311	-0.000561014
ACN9	7.01485e-05	0.000105642	0.184527	0.000675488	-0.000535191
CDV3	7.01485e-05	0.000101601	0.177152	0.000652336	-0.000512039
OR4C3	7.01485e-05	0.000188092	0.292262	0.00114794	-0.00100764
PAF1	7.01485e-05	7.92944e-05	0.132575	0.000524514	-0.000384217
ATP11B	6.98112e-05	1.52772e-05	0.00779535	0.000157351	-1.77288e-05
PBK	6.98112e-05	0.000149976	0.252366	0.000929188	-0.000789566
FOXA1	6.98112e-05	0.000380562	0.390397	0.00225047	-0.00211085
KLKB1	6.98112e-05	0.000122372	0.213628	0.000771018	-0.000631396
RADIL	6.98112e-05	2.84913e-05	0.0256434	0.00023307	-9.34472e-05
NKRF	6.98112e-05	0.000170123	0.27547	0.00104463	-0.00090501
C20orf195	6.9474e-05	0.000231448	0.327473	0.00139569	-0.00125675
TCP10L2	6.91367e-05	0.000579715	0.427735	0.00339097	-0.00325269
LRRC14B	6.87994e-05	4.18138e-05	0.0521143	0.000308397	-0.000170798
SIRT7	6.87994e-05	9.48464e-05	0.16792	0.00061228	-0.000474681
TVP23A	6.87994e-05	0.00019721	0.303546	0.00119883	-0.00106123
ID2	6.84622e-05	7.59379e-06	0.00203799	0.000111975	2.49489e-05
SIN3B	6.84622e-05	3.91895e-05	0.047033	0.000293022	-0.000156098
TAF1D	6.84622e-05	0.000106332	0.190401	0.000677758	-0.000540834
EXOSC10	6.84622e-05	7.09409e-05	0.118289	0.000474961	-0.000338037
PDHB	6.81249e-05	0.000274291	0.35449	0.00163984	-0.00150359
BTBD7	6.74504e-05	0.00041446	0.402263	0.00244235	-0.00230745
SEC11A	6.74504e-05	6.65174e-05	0.110556	0.000448602	-0.000313702
RCAN3	6.71132e-05	5.90846e-05	0.094006	0.000405675	-0.000271448
NKAIN1	6.71132e-05	0.000106486	0.194482	0.000677291	-0.000543065
SCAF8	6.71132e-05	0.000133986	0.238542	0.000834865	-0.000700639
USP17L22	6.71132e-05	0.000116243	0.211325	0.000733201	-0.000598975
PRAMEF18	6.71132e-05	0.000116243	0.211325	0.000733201	-0.000598975
SLC4A8	6.71132e-05	0.000165895	0.278017	0.00101771	-0.000883485
CCDC39	6.67759e-05	3.39956e-05	0.0382997	0.000261575	-0.000128023
FSTL5	6.67759e-05	0.000193166	0.30506	0.00117364	-0.00104009
PTK2	6.67759e-05	4.74879e-05	0.0676073	0.000338887	-0.000205335
C5orf48	6.67759e-05	0.000122623	0.222568	0.00076942	-0.000635868
CR1	6.64387e-05	0.000229259	0.332758	0.00138012	-0.00124724
RHEBL1	6.64387e-05	0.000144806	0.255059	0.000896194	-0.000763317
BATF2	6.64387e-05	0.000139201	0.247672	0.000864078	-0.000731201
UTP14A	6.61014e-05	0.000325723	0.379396	0.00193253	-0.00180033
C8orf4	6.57642e-05	0.000178909	0.294743	0.00109093	-0.000959406
SAMD11	6.57642e-05	1.93031e-05	0.0137686	0.000176373	-4.48446e-05
LRRC16B	6.57642e-05	6.23771e-05	0.104686	0.000423192	-0.000291663
PRKAB1	6.54269e-05	8.95295e-05	0.166543	0.000578441	-0.000447587
SLC36A2	6.50897e-05	0.000203613	0.317714	0.00123181	-0.00110163
SPATA25	6.50897e-05	0.00010328	0.19449	0.000656896	-0.000526717
RNF144A	6.50897e-05	0.000101943	0.191998	0.000649236	-0.000519057
AP5B1	6.50897e-05	0.000192107	0.308361	0.00116588	-0.0010357
NPY2R	6.47524e-05	0.000206646	0.320853	0.00124886	-0.00111935
NANP	6.44152e-05	0.000116876	0.220261	0.000734126	-0.000605296
SKI	6.44152e-05	0.000280788	0.364754	0.00167336	-0.00154453
PCNT	6.40779e-05	0.000119183	0.225022	0.000747008	-0.000618852
BMPR2	6.40779e-05	0.000135946	0.250023	0.000843064	-0.000714908
SLC12A8	6.40779e-05	0.000127988	0.238634	0.000797461	-0.000669305
ANG	6.40779e-05	0.000203467	0.320066	0.00122997	-0.00110181
RPL37A	6.40779e-05	8.62331e-05	0.163463	0.000558203	-0.000430047
DEPTOR	6.40779e-05	5.87284e-05	0.0996796	0.000400598	-0.000272442
LTA	6.37407e-05	8.36277e-05	0.158809	0.000542936	-0.000415455
FEZ1	6.37407e-05	0.000133831	0.24807	0.000830609	-0.000703128
AC069547.2	6.37407e-05	0.0002401	0.345397	0.00143954	-0.00131206
XAGE2	6.37407e-05	0.000317692	0.380685	0.00188415	-0.00175667
HMGB3	6.34034e-05	0.00024225	0.347375	0.00145153	-0.00132472
ANKRD34A	6.30662e-05	0.000211748	0.328657	0.00127641	-0.00115027
KLHL8	6.30662e-05	0.000156323	0.27851	0.000958816	-0.000832683
INPP1	6.27289e-05	0.000140109	0.259601	0.00086557	-0.000740112
CSK	6.27289e-05	4.20579e-05	0.0614183	0.000303726	-0.000178268
FZD9	6.23917e-05	9.00766e-05	0.176548	0.000578541	-0.000453758
CENPT	6.23917e-05	0.000185586	0.309633	0.00112582	-0.00100104
NLRP9	6.20544e-05	0.000232498	0.344646	0.00139429	-0.00127018
C12orf55	6.20544e-05	0.000181278	0.306677	0.0011008	-0.000976687
TOX4	6.20544e-05	0.000221101	0.337465	0.00132899	-0.00120488
POM121L2	6.17172e-05	0.000195447	0.319647	0.00118165	-0.00105822
RNASE10	6.17172e-05	0.000110962	0.218504	0.00069754	-0.000574105
GML	6.17172e-05	0.000124199	0.240056	0.000773391	-0.000649957
ZMYM2	6.13799e-05	0.000105651	0.210123	0.000666775	-0.000544015
EEF1B2	6.13799e-05	0.000346561	0.394007	0.00204721	-0.00192445
TBC1D24	6.13799e-05	9.10712e-05	0.181705	0.000583228	-0.000460468
KCNAB2	6.13799e-05	6.57746e-05	0.123703	0.000438275	-0.000315516
PASK	6.13799e-05	0.000156323	0.283308	0.000957129	-0.000834369
OR6C4	6.13799e-05	4.96517e-05	0.0827882	0.00034589	-0.00022313
NCCRP1	6.13799e-05	0.000124829	0.242053	0.000776666	-0.000653906
LGALS3BP	6.10426e-05	0.000109776	0.218552	0.000690071	-0.000567986
WIPI1	6.10426e-05	0.000266583	0.364987	0.00158859	-0.00146651
OR7G2	6.10426e-05	0.000411419	0.410606	0.00241852	-0.00229643
AMIGO2	6.10426e-05	7.66157e-05	0.150803	0.000500059	-0.000377974
PCIF1	6.07054e-05	0.000159944	0.289237	0.000977202	-0.000855791
CLCN3	6.03681e-05	6.42472e-05	0.122585	0.000428512	-0.000307775
C7orf55-LUC7L2	6.03681e-05	2.21972e-05	0.0211164	0.000187561	-6.68245e-05
AC018816.3	6.00309e-05	8.41666e-05	0.17106	0.000542315	-0.000422253
PTS	6.00309e-05	9.6782e-05	0.197541	0.000614602	-0.000494541
TNK2	6.00309e-05	0.00012932	0.252881	0.00080105	-0.000680989
ASF1A	5.96936e-05	0.000137677	0.265501	0.000848598	-0.000729211
TOX	5.96936e-05	0.000129821	0.254652	0.00080358	-0.000684193
P4HTM	5.96936e-05	0.000146054	0.276192	0.000896601	-0.000777214
ZNF786	5.96936e-05	0.000104535	0.213439	0.000658688	-0.000539301
MB21D2	5.96936e-05	7.55844e-05	0.152379	0.000492801	-0.000373413
POLM	5.93564e-05	7.04195e-05	0.140867	0.000462868	-0.000344155
GJA8	5.93564e-05	0.000159852	0.293013	0.000975327	-0.000856614
OR4K17	5.93564e-05	8.35562e-05	0.171811	0.000538143	-0.00041943
R3HDML	5.90191e-05	0.000149375	0.282207	0.000914954	-0.000796916
GJE1	5.90191e-05	0.000206692	0.334944	0.00124338	-0.00112535
PCDHGA10	5.90191e-05	5.81679e-05	0.110464	0.000392328	-0.00027429
DKFZP547L112	5.86819e-05	0.000160066	0.295195	0.000975875	-0.000858511
TSGA10	5.86819e-05	0.000210708	0.338586	0.00126606	-0.0011487
EDDM3B	5.86819e-05	0.000124191	0.249559	0.000770309	-0.000652945
BRS3	5.83446e-05	0.000332587	0.39497	0.0019641	-0.00184742
GRWD1	5.83446e-05	0.000118217	0.24135	0.00073574	-0.000619051
ABCF2	5.83446e-05	5.87371e-05	0.113743	0.000394915	-0.000278225
OSBPL2	5.83446e-05	9.25596e-05	0.194453	0.000588721	-0.000472032
UPF1	5.83446e-05	0.000106702	0.221782	0.000669761	-0.000553072
OPA3	5.83446e-05	7.47628e-05	0.154527	0.000486744	-0.000370055
BIRC5	5.83446e-05	0.000111092	0.229512	0.000694915	-0.000578226
DLEU1	5.76701e-05	9.94768e-05	0.210532	0.000627683	-0.000512343
SLC12A7	5.73329e-05	0.000253126	0.366345	0.00150777	-0.00139311
GALT	5.73329e-05	6.68091e-05	0.137763	0.000440157	-0.000325491
ACVR1	5.73329e-05	4.96517e-05	0.0917517	0.000341843	-0.000227177
ZNF608	5.73329e-05	0.00017328	0.312218	0.00105025	-0.000935583
KRT5	5.73329e-05	6.51333e-05	0.133423	0.000430554	-0.000315888
DHRSX	5.73329e-05	0.000140944	0.277039	0.00086496	-0.000750294
ACTN2	5.73329e-05	0.00015227	0.290619	0.000929855	-0.000815189
CDCA7	5.73329e-05	0.000125573	0.255971	0.000776882	-0.000662216
TREM2	5.66584e-05	0.000283377	0.381076	0.00168044	-0.00156712
HSFY2	5.66584e-05	0.000218757	0.348819	0.00131016	-0.00119684
ARHGAP42	5.66584e-05	0.000108669	0.230902	0.000679341	-0.000566024
ZNF770	5.66584e-05	5.18667e-05	0.0995093	0.00035386	-0.000240544
MCM4	5.66584e-05	0.000272168	0.376472	0.00161621	-0.0015029
LRRC3B	5.66584e-05	0.000552426	0.437683	0.00322212	-0.0031088
RXRA	5.63211e-05	8.79259e-05	0.191381	0.000560146	-0.000447504
EPGN	5.59839e-05	0.000175712	0.318239	0.00106283	-0.000950865
DDX60L	5.59839e-05	2.68131e-05	0.0343394	0.000209626	-9.76584e-05
PATL1	5.59839e-05	9.26536e-05	0.202572	0.000586899	-0.000474931
SYTL1	5.59839e-05	7.09409e-05	0.152516	0.000462483	-0.000350515
MRPL44	5.56466e-05	7.09096e-05	0.153523	0.000461967	-0.000350673
GMFG	5.56466e-05	0.000246595	0.366805	0.00146866	-0.00135737
KRT76	5.56466e-05	0.000169984	0.31393	0.00102967	-0.000918381
ALPL	5.56466e-05	4.8638e-05	0.0930129	0.000334348	-0.000223055
IZUMO1	5.56466e-05	0.000115677	0.246192	0.000718489	-0.000607196
C6orf48	5.56466e-05	0.000217321	0.350382	0.00130092	-0.00118962
CABP4	5.56466e-05	0.000112787	0.241412	0.000701929	-0.000590636
BSN	5.56466e-05	0.000179521	0.322539	0.00108432	-0.000973026
FAM168B	5.56466e-05	5.95821e-05	0.12357	0.000397058	-0.000285765
SPSB4	5.56466e-05	6.59507e-05	0.140689	0.000433551	-0.000322258
KIF16B	5.53094e-05	6.46601e-05	0.138321	0.000425819	-0.0003152
SLC30A1	5.49721e-05	0.00016604	0.312116	0.0010064	-0.000896456
ALPK2	5.46349e-05	0.000107974	0.236616	0.000673337	-0.000564068
USP24	5.42976e-05	0.00025654	0.374536	0.0015243	-0.00141571
HMGB2	5.42976e-05	3.63435e-05	0.0612476	0.00026255	-0.000153955
LANCL3	5.42976e-05	8.95924e-05	0.201993	0.000567672	-0.000459077
RNF8	5.42976e-05	3.733e-05	0.0639977	0.000268203	-0.000159608
TIMM10	5.42976e-05	5.48623e-05	0.114311	0.000368665	-0.00026007
TRAF3IP1	5.42976e-05	8.10311e-05	0.182803	0.000518615	-0.00041002
C5orf22	5.39604e-05	9.93035e-05	0.222983	0.00062298	-0.000515059
TCTA	5.36231e-05	0.000165666	0.315737	0.00100291	-0.00089566
TSPAN32	5.36231e-05	0.000199239	0.343471	0.00119528	-0.00108804
DARC	5.32858e-05	0.000223647	0.359938	0.00133481	-0.00122824
ABCC8	5.29486e-05	5.98763e-05	0.132644	0.000396046	-0.000290149
RBPMS2	5.29486e-05	3.21276e-05	0.0519695	0.000237043	-0.000131146
PDK4	5.29486e-05	4.6324e-05	0.0931441	0.00031839	-0.000212493
MUM1	5.29486e-05	6.24454e-05	0.139836	0.000410768	-0.000304871
USH1C	5.29486e-05	1.92588e-05	0.0206906	0.000163304	-5.74067e-05
FRYL	5.26113e-05	5.83407e-05	0.129352	0.00038691	-0.000281688
CCER1	5.26113e-05	0.000217711	0.358101	0.00130012	-0.0011949
MSH5	5.26113e-05	6.22292e-05	0.140343	0.000409192	-0.000303969
CCT8L2	5.26113e-05	0.000103412	0.235583	0.000645175	-0.000539952
MYCBP2	5.22741e-05	0.000966787	0.466961	0.00559207	-0.00548753
SRP9	5.22741e-05	0.000170487	0.324222	0.00102918	-0.000924637
NDNF	5.19368e-05	0.000147419	0.301911	0.000896666	-0.000792792
PF4V1	5.19368e-05	0.0002138	0.357418	0.00127703	-0.00117316
CDH11	5.19368e-05	2.00913e-05	0.0232175	0.000167062	-6.31885e-05
CCNG1	5.19368e-05	0.000101248	0.234011	0.0006321	-0.000528226
SLC1A7	5.15996e-05	5.77765e-05	0.130977	0.000382666	-0.000279466
OR5F1	5.15996e-05	0	0.5	5.15996e-05	5.15996e-05
MT1HL1	5.12623e-05	9.6782e-05	0.227887	0.000605834	-0.000503309
ILDR1	5.12623e-05	0.000130396	0.283093	0.000798448	-0.000695923
UBXN1	5.12623e-05	0.00016644	0.323531	0.00100498	-0.000902459
MEGF6	5.12623e-05	4.43945e-05	0.0917517	0.000305648	-0.000203123
PTCHD2	5.12623e-05	9.27419e-05	0.219704	0.000582684	-0.000480159
RASA4	5.12623e-05	0.000102444	0.238734	0.000638279	-0.000535754
DNAH3	5.12623e-05	8.99857e-05	0.213901	0.00056689	-0.000464366
MAGEB5	5.12623e-05	8.8789e-05	0.211325	0.000560033	-0.000457508
WNT11	5.09251e-05	0.000165972	0.324115	0.00100196	-0.000900115
RNF215	5.09251e-05	0.000201724	0.352305	0.00120683	-0.00110498
UQCRB	5.09251e-05	0.000255697	0.381513	0.0015161	-0.00141425
ZNF440	5.05878e-05	0.000241314	0.375658	0.00143334	-0.00133217
B3GNT9	5.05878e-05	0.000144724	0.303221	0.00087987	-0.000778695
FAM72A	5.05878e-05	0.000261227	0.384612	0.00154745	-0.00144627
CAPG	5.02506e-05	0.000203366	0.355173	0.00121556	-0.00111506
THAP6	4.99133e-05	6.0514e-05	0.144658	0.000396665	-0.000296839
HSP90B1	4.99133e-05	4.32735e-05	0.0919007	0.000297876	-0.000198049
CD68	4.99133e-05	0.000121988	0.275992	0.00074892	-0.000649094
TNXB	4.99133e-05	0.000115802	0.266581	0.000713473	-0.000613647
SMOX	4.99133e-05	0.000178839	0.338276	0.00107468	-0.000974853
RND1	4.99133e-05	2.78616e-05	0.0450266	0.000209563	-0.000109737
WDR78	4.95761e-05	9.28669e-05	0.226384	0.000581714	-0.000482562
FAM162B	4.95761e-05	0.000243588	0.379068	0.00144536	-0.00134621
RAD54L2	4.95761e-05	0.00010474	0.249237	0.000649748	-0.000550596
STX10	4.92388e-05	0.000133346	0.293968	0.000813326	-0.000714849
MAPK8IP1	4.89016e-05	7.74594e-05	0.194158	0.000492753	-0.00039495
RAB27B	4.89016e-05	7.59312e-05	0.190349	0.000483996	-0.000386193
ZNF471	4.89016e-05	4.95898e-05	0.114879	0.000333057	-0.000235254
AC005003.1	4.85643e-05	0.000153857	0.31971	0.000930181	-0.000833053
ZNF585A	4.85643e-05	8.76441e-05	0.219229	0.000550774	-0.000453646
FADS3	4.85643e-05	0.0001525	0.318317	0.000922408	-0.000825279
TAF1B	4.85643e-05	0.000116405	0.272496	0.000715577	-0.000618448
ARHGEF11	4.85643e-05	0.000121575	0.280269	0.000745203	-0.000648074
CHD3	4.85643e-05	7.5381e-05	0.190282	0.000480506	-0.000383377
XKR9	4.82271e-05	9.49992e-05	0.235993	0.000592583	-0.000496129
DIP2C	4.78898e-05	0.000176781	0.342548	0.00106086	-0.000965083
PRG2	4.78898e-05	0.000144537	0.311992	0.000876104	-0.000780325
MUC21	4.75526e-05	0.000397417	0.427501	0.0023248	-0.00222969
OR4K2	4.72153e-05	0.000492172	0.441655	0.00286741	-0.00277298
HOXD1	4.72153e-05	5.10945e-05	0.125309	0.000339993	-0.000245562
TICRR	4.72153e-05	0.000109187	0.265987	0.000672869	-0.000578438
ANKEF1	4.68781e-05	7.43922e-05	0.194514	0.000473154	-0.000379398
SF3A3	4.68781e-05	0.000272124	0.39678	0.00160618	-0.00151242
MC4R	4.65408e-05	0.00033522	0.416183	0.00196739	-0.00187431
EPHB6	4.65408e-05	0.000156518	0.328904	0.000943409	-0.000850327
CDK1	4.65408e-05	9.48464e-05	0.242444	0.000590021	-0.00049694
GATC	4.65408e-05	0.000279137	0.399963	0.00164602	-0.00155294
PTGIS	4.58663e-05	3.9927e-05	0.0924562	0.000274653	-0.00018292
CA14	4.58663e-05	0.000111166	0.274495	0.000682859	-0.000591127
TCP11X1	4.58663e-05	0.000154313	0.328965	0.000930097	-0.000838365
ZFP92	4.58663e-05	8.45306e-05	0.223262	0.000530236	-0.000438504
ADAMTS18	4.58663e-05	8.8257e-05	0.231525	0.000551589	-0.000459856
TPP1	4.58663e-05	7.94363e-05	0.211309	0.000501045	-0.000409313
ZFP57	4.5529e-05	0.000132644	0.306234	0.000805596	-0.000714538
OR5J2	4.5529e-05	7.88586e-05	0.211325	0.000497398	-0.00040634
TRAPPC9	4.5529e-05	0.00012807	0.3004	0.000779385	-0.000688327
IL1RL1	4.51918e-05	0.000417835	0.434341	0.00243943	-0.00234905
EDN2	4.51918e-05	7.49406e-05	0.202952	0.00047461	-0.000384226
REC8	4.51918e-05	0.000385331	0.42891	0.00225318	-0.0021628
ADAM28	4.51918e-05	0.000264145	0.397458	0.00155877	-0.00146839
AL359195.1	4.51918e-05	0.000278361	0.40249	0.00164023	-0.00154985
SLC17A3	4.48545e-05	0.000242464	0.389515	0.0014342	-0.00134449
KATNB1	4.48545e-05	6.96301e-05	0.190302	0.000443843	-0.000354134
FAM19A1	4.45173e-05	0.000262689	0.398388	0.00154975	-0.00146072
PEG10	4.45173e-05	0.000142457	0.321278	0.00086081	-0.000771775
IRF5	4.418e-05	0.000163098	0.342559	0.000978749	-0.000890389
THAP9	4.418e-05	4.99907e-05	0.132746	0.000330633	-0.000242272
AC093323.1	4.418e-05	4.09772e-05	0.101402	0.000278984	-0.000190624
HIGD1A	4.418e-05	8.14532e-05	0.223333	0.000510916	-0.000422556
KLHL29	4.38428e-05	9.25596e-05	0.2491	0.00057422	-0.000486534
SAP18	4.38428e-05	0.000147912	0.32938	0.000891392	-0.000803707
RIMS3	4.35055e-05	0.000215086	0.379769	0.00127597	-0.00118896
DNAH17	4.35055e-05	0.000283243	0.407562	0.00166652	-0.00157951
ERCC6-PGBD3	4.31683e-05	0.000232392	0.389082	0.0013748	-0.00128846
DNHD1	4.2831e-05	4.92169e-05	0.135364	0.000324849	-0.000239187
RPS17L	4.2831e-05	3.91895e-05	0.0994388	0.000267391	-0.000181729
IL20	4.2831e-05	0.000168949	0.351737	0.00101093	-0.000925267
CCDC172	4.2831e-05	0.000145933	0.330865	0.000879042	-0.00079338
OSER1	4.2831e-05	7.87114e-05	0.222713	0.000493856	-0.000408194
OR2W1	4.2831e-05	4.5183e-05	0.121157	0.000301735	-0.000216072
RP1-32I10.10	4.24938e-05	0.000172797	0.355805	0.00103264	-0.000947654
WBP1	4.24938e-05	0.000183547	0.363604	0.00109424	-0.00100925
TRIM50	4.24938e-05	0.000227371	0.388438	0.00134535	-0.00126037
TNPO1	4.24938e-05	7.09096e-05	0.204157	0.000448814	-0.000363826
DEFB132	4.21565e-05	0.000153315	0.340424	0.000920667	-0.000836354
TRIM6-TRIM34	4.21565e-05	0.000693927	0.462901	0.00401844	-0.00393412
C9orf153	4.21565e-05	0.000402603	0.436399	0.00234912	-0.0022648
LENG8	4.21565e-05	6.44222e-05	0.187308	0.000411303	-0.00032699
CLMP	4.18193e-05	0.00014143	0.329749	0.00085223	-0.000768591
BRAT1	4.18193e-05	0.000150695	0.3391	0.000905319	-0.000821681
KLHL32	4.18193e-05	7.16873e-05	0.209333	0.000452596	-0.000368957
MFAP5	4.1482e-05	0.000120815	0.306181	0.000733765	-0.000650801
ZNF653	4.1482e-05	0.000118198	0.302553	0.00071877	-0.000635806
RHOC	4.11448e-05	0.000148084	0.338925	0.000889685	-0.000807396
VPS37C	4.11448e-05	3.6442e-05	0.0948431	0.000249961	-0.000167672
C12orf49	4.11448e-05	0.000173011	0.360179	0.00103252	-0.00095023
GBP3	4.11448e-05	6.37193e-05	0.189847	0.000406263	-0.000323974
NSL1	4.11448e-05	0.000153231	0.343799	0.000919177	-0.000836888
PRAM1	4.11448e-05	0.000107272	0.287409	0.000655823	-0.000573534
RPS21	4.04703e-05	0.000268188	0.40913	0.00157722	-0.00149628
B4GALNT2	4.04703e-05	6.9e-05	0.208291	0.000435848	-0.000354908
ZFYVE28	4.04703e-05	0.00015211	0.34509	0.00091208	-0.00083114
WDR3	4.0133e-05	0.000122945	0.314388	0.000744624	-0.000664358
TXNDC12	4.0133e-05	3.47599e-05	0.0917661	0.000239311	-0.000159045
EXT2	4.0133e-05	0.000133139	0.326832	0.000803032	-0.000722766
CXCR6	4.0133e-05	6.11869e-05	0.186864	0.000390741	-0.000310475
MAML1	4.0133e-05	7.38605e-05	0.222992	0.000463362	-0.000383096
SLC8B1	4.0133e-05	0.00014823	0.342627	0.000889505	-0.000809239
EVI2B	4.0133e-05	9.05922e-05	0.261551	0.000559237	-0.000478971
KCNMB2	4.0133e-05	8.34827e-05	0.246317	0.000518498	-0.000438232
FAM214A	3.97958e-05	6.57045e-05	0.202111	0.00041629	-0.000336698
GTF3C1	3.97958e-05	0.000160842	0.354997	0.000961437	-0.000881845
GOSR1	3.97958e-05	0.000114951	0.304818	0.000698475	-0.000618884
GRIA2	3.97958e-05	0.000297135	0.419066	0.00174241	-0.00166282
BCAS1	3.94585e-05	0.000157318	0.353176	0.000940906	-0.000861989
KPNA2	3.94585e-05	0.000222846	0.394033	0.00131639	-0.00123747
C12orf79	3.94585e-05	0.000384711	0.437681	0.0022439	-0.00216498
ARID3A	3.94585e-05	0.000152393	0.348858	0.000912686	-0.000833769
MRC2	3.94585e-05	9.4895e-05	0.273097	0.000583217	-0.0005043
KHNYN	3.91213e-05	9.106e-05	0.267175	0.000560905	-0.000482662
YIPF3	3.91213e-05	0.000181424	0.372329	0.0010787	-0.00100046
ANKMY2	3.8784e-05	0.000109187	0.300538	0.000664437	-0.000586869
TESPA1	3.8784e-05	0.000117457	0.312544	0.000711824	-0.000634256
SFXN4	3.8784e-05	7.72676e-05	0.238146	0.000481536	-0.000403968
MST1	3.8784e-05	0.00027486	0.414853	0.00161376	-0.00153619
LCOR	3.8784e-05	8.7821e-05	0.262126	0.000542008	-0.00046444
MRPS12	3.8784e-05	0.000340477	0.430913	0.00198976	-0.00191219
MAT2A	3.84468e-05	0.000194054	0.382096	0.0011504	-0.00107351
AL359091.2	3.84468e-05	0.000212129	0.391649	0.00125397	-0.00117708
CD99	3.84468e-05	0.000111995	0.30621	0.000680189	-0.000603295
MAGEA9B	3.84468e-05	6.65917e-05	0.211325	0.000420025	-0.000343131
GRXCR1	3.84468e-05	6.65917e-05	0.211325	0.000420025	-0.000343131
DEFB136	3.84468e-05	3.84468e-05	0.112702	0.000258751	-0.000181857
GAGE12J	3.84468e-05	0	0.5	3.84468e-05	3.84468e-05
PRKRIR	3.81095e-05	7.11426e-05	0.225725	0.000445765	-0.000369546
CAPN15	3.81095e-05	0.000232284	0.401501	0.00136912	-0.00129291
TBC1D31	3.81095e-05	5.87284e-05	0.188907	0.00037463	-0.000298411
COLGALT1	3.81095e-05	0.000135021	0.336643	0.000811792	-0.000735573
RAD51L3-RFFL	3.81095e-05	0.000193984	0.383033	0.00114966	-0.00107344
PSG1	3.81095e-05	4.49786e-05	0.139967	0.000295842	-0.000219623
RBM15	3.77722e-05	0.000409331	0.443849	0.00238328	-0.00230774
OCIAD1	3.7435e-05	0.000117124	0.317741	0.000708567	-0.000633697
TATDN3	3.7435e-05	5.43343e-05	0.177549	0.000348776	-0.000273906
C16orf89	3.7435e-05	5.71351e-05	0.187069	0.000364826	-0.000289956
ALKBH6	3.7435e-05	0.000119922	0.321446	0.000724601	-0.000649731
PPP2R5E	3.70977e-05	6.42552e-05	0.211325	0.000405287	-0.000331092
KIAA1239	3.70977e-05	0.000293865	0.423601	0.00172098	-0.00164678
TNFSF8	3.70977e-05	3.31315e-05	0.096003	0.000226945	-0.000152749
BX088651.1	3.70977e-05	0.000244019	0.408475	0.00143535	-0.00136116
FECH	3.67605e-05	4.5813e-05	0.149538	0.000299274	-0.000225753
TRAT1	3.67605e-05	0.000180366	0.378908	0.00107028	-0.000996758
TBX3	3.67605e-05	0.000120808	0.325393	0.000729003	-0.000655482
OR51Q1	3.67605e-05	0.000153098	0.358936	0.000914027	-0.000840506
PJA1	3.64232e-05	0.000111555	0.314351	0.000675646	-0.0006028
UBE3B	3.64232e-05	0.000201218	0.391779	0.00118942	-0.00111658
NPM2	3.6086e-05	0.000485745	0.454694	0.00281946	-0.00274728
RP11-295K3.1	3.6086e-05	7.15587e-05	0.237262	0.000446125	-0.000373953
HEBP1	3.6086e-05	8.75759e-05	0.27473	0.000537906	-0.000465734
HOXB4	3.6086e-05	4.46359e-05	0.148201	0.000291855	-0.000219683
BTBD17	3.6086e-05	1.61353e-05	0.0303221	0.000128543	-5.63712e-05
BUB1B	3.57487e-05	7.59312e-05	0.250239	0.000470843	-0.000399345
NDUFB1	3.57487e-05	0.000318111	0.431825	0.00185856	-0.00178706
RNASE3	3.57487e-05	0.000120328	0.329034	0.000725242	-0.000653745
SUPT20H	3.57487e-05	0.000347705	0.437533	0.00202814	-0.00195664
SLC25A15	3.57487e-05	0.000136517	0.347303	0.000818007	-0.00074651
RBM34	3.54115e-05	0.000158826	0.368289	0.000945505	-0.000874682
MATN1	3.54115e-05	0.000297974	0.427984	0.00174284	-0.00167201
NFKBID	3.50742e-05	3.50531e-05	0.112609	0.000235933	-0.000165784
RP11-362K2.2	3.50742e-05	2.21972e-05	0.0557989	0.000162267	-9.21184e-05
COX4I1	3.50742e-05	5.99446e-05	0.208755	0.000378564	-0.000308415
C15orf57	3.50742e-05	0.000218505	0.403549	0.00128713	-0.00121698
ZNF419	3.50742e-05	0.000417176	0.448785	0.00242554	-0.00235539
FMR1NB	3.50742e-05	9.15309e-05	0.287573	0.000559556	-0.000489408
TBC1D22B	3.4737e-05	0.000215816	0.403296	0.00127139	-0.00120191
HSPA6	3.4737e-05	0.000180989	0.385587	0.00107183	-0.00100235
ATP5E	3.4737e-05	2.18252e-05	0.0551244	0.000159798	-9.03238e-05
KIAA1199	3.4737e-05	3.42257e-05	0.110418	0.000230854	-0.00016138
NYX	3.4737e-05	2.21972e-05	0.0567093	0.00016193	-9.24557e-05
CTC-487M23.8	3.43997e-05	0.00015584	0.369511	0.000927381	-0.000858581
C11orf45	3.43997e-05	9.00463e-05	0.288106	0.000550375	-0.000481576
FRMD3	3.43997e-05	7.68935e-05	0.259744	0.000475008	-0.000406209
ARSB	3.43997e-05	1.85734e-05	0.0424859	0.000140827	-7.20278e-05
C9orf66	3.43997e-05	0.00011534	0.328449	0.000695312	-0.000626513
EXOC5	3.43997e-05	0.000138056	0.354058	0.000825474	-0.000756675
YTHDC1	3.43997e-05	0.000235152	0.411822	0.00138185	-0.00131305
CCDC181	3.40625e-05	3.56611e-05	0.119935	0.000238405	-0.00017028
DIMT1	3.40625e-05	0.000183377	0.389085	0.00108484	-0.00101671
RGP1	3.40625e-05	0.000255741	0.419501	0.00149949	-0.00143136
UBE2D1	3.40625e-05	8.28303e-05	0.275089	0.000508689	-0.000440564
OR56A4	3.37252e-05	0.000123668	0.341602	0.000742355	-0.000674904
RFPL4AL1	3.37252e-05	0.000573284	0.464068	0.00331871	-0.00325126
ZNF503	3.3388e-05	0.00018493	0.392048	0.00109306	-0.00102628
CDY2B	3.3388e-05	3.24236e-05	0.108215	0.000219179	-0.000152403
ALLC	3.30507e-05	0.000389326	0.448293	0.00226393	-0.00219783
SPO11	3.30507e-05	4.95692e-05	0.183746	0.000317088	-0.000250986
AMICA1	3.30507e-05	0.000116041	0.335316	0.000697977	-0.000631876
SLC20A2	3.27135e-05	0.000176639	0.389398	0.00104487	-0.000979446
CTD-2054N24.2	3.27135e-05	0.000191343	0.397527	0.00112913	-0.0010637
DSG2	3.27135e-05	0.000154214	0.374271	0.000916374	-0.000850947
LSR	3.27135e-05	0.000234794	0.415895	0.00137811	-0.00131268
DAB2	3.27135e-05	0.000117295	0.338379	0.000704829	-0.000639402
SLC38A9	3.27135e-05	0.000112902	0.332781	0.000679654	-0.000614227
AC124890.1	3.23762e-05	0.000256278	0.423547	0.00150088	-0.00143613
BRD2	3.2039e-05	0.000148257	0.372069	0.000881569	-0.000817491
USP29	3.2039e-05	0.000143788	0.368364	0.000855961	-0.000791883
NOP9	3.2039e-05	0.000144211	0.368724	0.000858385	-0.000794307
ADAMTS19	3.17017e-05	0.000266039	0.427793	0.00155613	-0.00149273
MBOAT4	3.17017e-05	0.000159545	0.381771	0.00094591	-0.000882506
AGAP8	3.17017e-05	6.37193e-05	0.239827	0.00039682	-0.000333417
PDK1	3.17017e-05	0.000101601	0.321516	0.000613889	-0.000550486
NTRK1	3.17017e-05	0.00034587	0.444222	0.00201358	-0.00195017
ENKD1	3.13645e-05	6.41249e-05	0.243055	0.000398807	-0.000336079
DOCK9	3.13645e-05	0.000111275	0.336842	0.000668982	-0.000606253
SLC1A3	3.13645e-05	3.39956e-05	0.125572	0.000226163	-0.000163434
CYTH2	3.13645e-05	0.000221325	0.414498	0.00129958	-0.00123685
TMEM133	3.13645e-05	0.000165149	0.386724	0.000977686	-0.000914957
TMEM43	3.13645e-05	9.14843e-05	0.306426	0.00055558	-0.000492851
SIDT2	3.10272e-05	0.000108415	0.334612	0.00065226	-0.000590205
TOR4A	3.10272e-05	6.60386e-05	0.250625	0.000409436	-0.000347381
FOPNL	3.10272e-05	0.000152357	0.378998	0.00090405	-0.000841995
DOC2B	3.10272e-05	0.000125165	0.354746	0.000748237	-0.000686183
CCDC38	3.10272e-05	6.44381e-05	0.246015	0.000400265	-0.00033821
KCNMB1	3.069e-05	7.32412e-05	0.271708	0.00045037	-0.00038899
MASP2	3.069e-05	0.000229027	0.419024	0.00134304	-0.00128166
IGFBP5	3.069e-05	7.29962e-05	0.271102	0.000448966	-0.000387586
AC007557.1	3.03527e-05	5.25724e-05	0.211325	0.000331598	-0.000270893
SLC24A1	3.00154e-05	0.000126956	0.360933	0.000757485	-0.000697454
CES3	3.00154e-05	9.05244e-05	0.311874	0.00054873	-0.0004887
SP140	3.00154e-05	0.000272372	0.433123	0.00159074	-0.00153071
FBXL4	3.00154e-05	0.000230837	0.421365	0.00135273	-0.0012927
MPO	3.00154e-05	0.00012049	0.354091	0.000720435	-0.000660404
KRT38	3.00154e-05	1.43203e-05	0.0341016	0.000112072	-5.20416e-05
CMPK1	3.00154e-05	0.000128498	0.362475	0.000766326	-0.000706295
NKIRAS1	3.00154e-05	0.000135856	0.369401	0.000808484	-0.000748453
TNS4	3.00154e-05	5.16128e-05	0.20993	0.000325763	-0.000265732
TMEM98	2.96782e-05	0.000168017	0.394277	0.000992432	-0.000933076
CARD17	2.96782e-05	0.000256409	0.429822	0.00149893	-0.00143957
KXD1	2.96782e-05	7.72676e-05	0.287164	0.00047243	-0.000413074
AURKAIP1	2.96782e-05	5.73616e-05	0.232373	0.000358367	-0.00029901
AC018755.1	2.96782e-05	9.84337e-05	0.326798	0.000593714	-0.000534358
MBOAT7	2.96782e-05	9.41006e-05	0.319838	0.000568885	-0.000509529
ARPC4	2.93409e-05	0.000170417	0.396836	0.00100585	-0.000947168
KIAA2022	2.90037e-05	0.000206451	0.415216	0.00121199	-0.00115398
HEATR3	2.90037e-05	0.000119731	0.357786	0.000715077	-0.000657069
CHRNA1	2.90037e-05	0.000209779	0.416523	0.00123106	-0.00117305
AEN	2.86664e-05	1.4743e-05	0.0389957	0.000113145	-5.58124e-05
ZDHHC8	2.86664e-05	1.35867e-05	0.0336985	0.00010652	-4.91869e-05
LRRC40	2.86664e-05	6.27969e-05	0.256001	0.000388499	-0.000331167
BCL7A	2.83292e-05	0.000106234	0.34477	0.000637064	-0.000580406
CLEC12B	2.83292e-05	4.14326e-05	0.178987	0.000265743	-0.000209084
ZNF219	2.83292e-05	0.000130634	0.371651	0.000776878	-0.000720219
LRRC17	2.83292e-05	8.71697e-05	0.315095	0.000527821	-0.000471163
BPTF	2.83292e-05	0.000153943	0.390067	0.000910442	-0.000853783
OR10J3	2.83292e-05	0.000228802	0.425036	0.00133939	-0.00128273
RRH	2.83292e-05	8.55458e-05	0.312076	0.000518516	-0.000461858
HIST1H3I	2.83292e-05	0.000168733	0.399294	0.000995188	-0.000938529
LMNB2	2.79919e-05	0.000220036	0.423026	0.00128882	-0.00123284
UQCC1	2.79919e-05	0.000367268	0.453529	0.00213248	-0.0020765
CERS1	2.79919e-05	0.000307132	0.444533	0.00178789	-0.00173191
ZNF81	2.76547e-05	0.000122858	0.367115	0.000731644	-0.000676335
RNF151	2.73174e-05	0.000152876	0.393105	0.000903312	-0.000848677
KDM2A	2.73174e-05	0.000134575	0.379366	0.000798447	-0.000743812
SH2D3C	2.73174e-05	0.000137126	0.381483	0.000813063	-0.000758428
GABBR2	2.73174e-05	0.000258155	0.435737	0.00150657	-0.00145194
SCRIB	2.73174e-05	0.000129077	0.374546	0.000766945	-0.00071231
FAM122B	2.73174e-05	5.43248e-05	0.237802	0.000338605	-0.00028397
FUT6	2.73174e-05	0.000139505	0.383394	0.000826697	-0.000772062
NBAS	2.73174e-05	6.02569e-05	0.257285	0.000372596	-0.000317961
IGSF1	2.69802e-05	0.000157003	0.397023	0.000926623	-0.000872663
PLA2G2D	2.69802e-05	8.33723e-05	0.315772	0.000504712	-0.000450752
TRMT12	2.69802e-05	0.000197151	0.417349	0.00115668	-0.00110272
RAB11FIP4	2.69802e-05	3.9927e-05	0.181212	0.000255766	-0.000201806
C16orf46	2.66429e-05	6.17614e-05	0.266428	0.000380542	-0.000327257
AL359736.1	2.66429e-05	5.86935e-05	0.257046	0.000362963	-0.000309677
OR4B1	2.66429e-05	8.70366e-05	0.324476	0.000525372	-0.000472086
SYNGAP1	2.56312e-05	3.20957e-05	0.150389	0.000209543	-0.000158281
PTGES	2.56312e-05	0.000108189	0.360668	0.000645564	-0.000594301
LUZP1	2.56312e-05	7.87114e-05	0.314777	0.000476656	-0.000425394
METTL20	2.56312e-05	3.91895e-05	0.18741	0.000250191	-0.000198929
FNIP2	2.56312e-05	7.76772e-05	0.312656	0.00047073	-0.000419468
RPAP3	2.56312e-05	0.000175315	0.411873	0.00103021	-0.000978945
DEFB116	2.56312e-05	4.43945e-05	0.211325	0.000280016	-0.000228754
EIF2S3	2.56312e-05	4.43945e-05	0.211325	0.000280016	-0.000228754
OR6C74	2.56312e-05	4.43945e-05	0.211325	0.000280016	-0.000228754
OR4C5	2.56312e-05	4.43945e-05	0.211325	0.000280016	-0.000228754
OR5D13	2.56312e-05	4.43945e-05	0.211325	0.000280016	-0.000228754
MYO1H	2.52939e-05	0.000193102	0.4208	0.00113179	-0.0010812
TOMM70A	2.49567e-05	0.000149714	0.399983	0.000882833	-0.00083292
EMC9	2.46194e-05	0.000307496	0.451205	0.00178661	-0.00173737
CCNC	2.46194e-05	0.000107705	0.365205	0.000641781	-0.000592542
MED20	2.42822e-05	0.000123968	0.383361	0.000734633	-0.000686069
WDTC1	2.42822e-05	5.83407e-05	0.272924	0.000358581	-0.000310017
DSG3	2.42822e-05	0.000432729	0.465718	0.00250387	-0.0024553
TMEM161A	2.42822e-05	5.69826e-05	0.26866	0.000350799	-0.000302235
RNF220	2.42822e-05	0.000123629	0.383059	0.00073269	-0.000684126
MFAP2	2.42822e-05	4.42289e-05	0.221006	0.000277719	-0.000229154
RSPH4A	2.42822e-05	2.45338e-05	0.114305	0.000164864	-0.000116299
C10orf11	2.42822e-05	0.000138566	0.395078	0.000818283	-0.000769718
SMTN	2.42822e-05	2.37924e-05	0.109571	0.000160615	-0.000112051
ADAMDEC1	2.39449e-05	7.89257e-05	0.325849	0.000476198	-0.000428308
TMEM212	2.39449e-05	0.000181385	0.420196	0.0010633	-0.00101541
CD320	2.39449e-05	8.20854e-05	0.33178	0.000494303	-0.000446414
POLE3	2.39449e-05	0.000243111	0.440119	0.001417	-0.00136911
EIF3B	2.39449e-05	0.000148767	0.403296	0.000876398	-0.000828508
TAF1	2.36077e-05	0.000190722	0.425056	0.00111646	-0.00106925
TCP10L	2.32704e-05	3.65215e-05	0.192393	0.000232542	-0.000186002
PRR11	2.29331e-05	0.000136948	0.399544	0.000807658	-0.000761792
LRRC43	2.29331e-05	0.000205594	0.432321	0.00120101	-0.00115514
C7orf31	2.29331e-05	0.00012861	0.393319	0.000759882	-0.000714016
PRND	2.29331e-05	6.44381e-05	0.300214	0.000392171	-0.000346304
KLRD1	2.29331e-05	8.85523e-05	0.348831	0.000530348	-0.000484481
AC127496.1	2.29331e-05	5.37883e-05	0.268563	0.000331146	-0.00028528
CDCA8	2.29331e-05	0.000167054	0.417097	0.000980173	-0.000934306
SYT2	2.25959e-05	0.000229018	0.440017	0.00133489	-0.0012897
TSPYL1	2.25959e-05	9.7572e-05	0.363567	0.000581694	-0.000536503
KRTAP10-2	2.25959e-05	0.000128785	0.394954	0.000760547	-0.000715356
RP13-996F3.4	2.25959e-05	0.000519654	0.47341	0.00300027	-0.00295508
OR7G1	2.25959e-05	0.000101601	0.368597	0.000604783	-0.000559591
CRYGC	2.22586e-05	9.46303e-05	0.361589	0.000564501	-0.000519984
DPY19L2	2.22586e-05	0.000188581	0.428464	0.00110285	-0.00105833
CLPTM1	2.22586e-05	0.000156319	0.414099	0.000917983	-0.000873466
OR13G1	2.15841e-05	0.000177058	0.426168	0.00103615	-0.00099298
FZD7	2.15841e-05	2.21972e-05	0.117089	0.000148777	-0.000105609
KBTBD11	2.15841e-05	5.58242e-05	0.286009	0.000341463	-0.000298294
GPC1	2.15841e-05	3.00874e-05	0.16998	0.000193988	-0.00015082
CD200	2.15841e-05	0.000197788	0.433762	0.00115493	-0.00111176
NPBWR2	2.15841e-05	5.78149e-05	0.292085	0.00035287	-0.000309702
INCENP	2.12469e-05	4.8638e-05	0.264129	0.000299948	-0.000257454
CT47A1	2.12469e-05	2.9791e-05	0.171071	0.000191953	-0.000149459
WNT6	2.10783e-05	1.98155e-05	0.103372	0.000134624	-9.2467e-05
FNTA	2.09096e-05	6.31383e-05	0.312069	0.000382699	-0.00034088
COLGALT2	2.09096e-05	4.5183e-05	0.253455	0.000279813	-0.000237994
MON1A	2.09096e-05	0.000134348	0.406377	0.000790738	-0.000748919
ELFN2	2.09096e-05	0.000247528	0.448545	0.00143927	-0.00139745
ARSF	2.05724e-05	8.98377e-05	0.364979	0.000535352	-0.000494207
FBN1	2.05724e-05	0.000144711	0.414234	0.000849781	-0.000808636
PRSS42	2.05724e-05	5.27797e-05	0.284596	0.000323006	-0.000281861
SLC16A2	2.02351e-05	0.000100856	0.380687	0.000598154	-0.000557684
CALML4	1.98979e-05	0.000121125	0.401379	0.000713959	-0.000674163
CRYGN	1.98979e-05	2.67175e-05	0.16305	0.000172992	-0.000133197
GOLGA6L2	1.98979e-05	0.000532625	0.477147	0.0030719	-0.0030321
FAM43A	1.95606e-05	0.000174382	0.431949	0.00101879	-0.000979665
ZDHHC17	1.95606e-05	0.00014815	0.420184	0.000868477	-0.000829356
H2AFJ	1.95606e-05	0.000271333	0.456025	0.00157433	-0.0015352
IDH1	1.95606e-05	0.000114366	0.397487	0.000674889	-0.000635768
SP1	1.92234e-05	0.000111031	0.396283	0.000655442	-0.000616995
CLDN2	1.92234e-05	0.000143027	0.418788	0.000838782	-0.000800336
TRMT10B	1.92234e-05	5.6214e-05	0.306845	0.000341336	-0.000302889
STOML2	1.88861e-05	3.6273e-05	0.231167	0.000226735	-0.000188962
CSHL1	1.88861e-05	0.000101025	0.388408	0.000597773	-0.000560001
RNF216	1.88861e-05	3.88221e-05	0.244076	0.000241341	-0.000203569
DDX39A	1.85489e-05	0.0001664	0.432365	0.000972042	-0.000934944
NPVF	1.85489e-05	6.37193e-05	0.332089	0.000383667	-0.000346569
UTP14C	1.85489e-05	0.000140799	0.420356	0.000825343	-0.000788245
TAS2R9	1.85489e-05	0.00016567	0.432073	0.000967855	-0.000930757
FAM127B	1.85489e-05	0.000157686	0.428702	0.000922106	-0.000885009
RTN4RL1	1.85489e-05	0.000154393	0.427213	0.000903236	-0.000866138
CITED4	1.85489e-05	0.000175627	0.435859	0.00102491	-0.000987816
MORC2	1.85489e-05	4.12883e-05	0.258967	0.000255135	-0.000218037
CDKL1	1.85489e-05	8.10185e-05	0.365006	0.000482794	-0.000445696
MB21D1	1.85489e-05	0.000129668	0.413715	0.000761561	-0.000724464
ZNHIT1	1.85489e-05	6.19186e-05	0.327778	0.000373349	-0.000336252
STRC	1.85489e-05	3.28989e-05	0.21589	0.000207063	-0.000169966
CCNJ	1.82116e-05	9.46358e-05	0.385298	0.000560485	-0.000524062
MAP2K4	1.82116e-05	0.000217979	0.449104	0.00126726	-0.00123083
SLC7A6OS	1.82116e-05	0.000152665	0.427716	0.000892997	-0.000856574
THBS1	1.82116e-05	1.5901e-05	0.0928671	0.000109326	-7.29029e-05
TRIM71	1.78744e-05	1.97832e-05	0.129035	0.000131234	-9.54857e-05
C9orf152	1.78744e-05	0.000347539	0.468567	0.00200931	-0.00197356
CCHCR1	1.78744e-05	0.00012911	0.416415	0.000757691	-0.000721942
CNDP2	1.78744e-05	9.78078e-05	0.390791	0.000578324	-0.000542575
IL12RB1	1.75371e-05	0.000131077	0.419148	0.000768626	-0.000733551
MSC	1.75371e-05	7.37149e-05	0.36013	0.000439932	-0.000404857
CYTL1	1.75371e-05	0.000204506	0.447774	0.00118938	-0.0011543
PPP1R8	1.75371e-05	0.000207213	0.448449	0.00120489	-0.00116982
ZCWPW2	1.71999e-05	0.00023885	0.456073	0.00138583	-0.00135143
MTSS1	1.71999e-05	0.000143409	0.427335	0.00083895	-0.00080455
OR5M1	1.71999e-05	2.9791e-05	0.211325	0.000187906	-0.000153506
SSX3	1.71999e-05	5.32207e-05	0.315984	0.00032216	-0.000287761
KLRF1	1.71999e-05	3.7951e-05	0.257341	0.000234663	-0.000200264
USP6NL	1.68626e-05	0.000103977	0.40259	0.00061266	-0.000578935
CCDC90B	1.68626e-05	7.82679e-05	0.372432	0.000465347	-0.000431621
MECP2	1.68626e-05	0.000100492	0.399347	0.000592694	-0.000558968
FAS	1.68626e-05	6.06238e-05	0.338767	0.000364244	-0.000330519
HRH1	1.68626e-05	0.000263236	0.460892	0.00152524	-0.00149151
IQSEC3	1.68626e-05	6.55251e-05	0.349697	0.000392329	-0.000358603
OR4C6	1.68626e-05	0.000145922	0.429933	0.000853014	-0.000819288
MALSU1	1.68626e-05	0.000155805	0.434298	0.000909643	-0.000875918
ACSL4	1.65254e-05	0.000133986	0.425319	0.000784277	-0.000751226
RP11-216L13.17	1.61881e-05	3.15597e-05	0.234022	0.000197029	-0.000164652
TSPAN13	1.61881e-05	0.000282168	0.464954	0.00163304	-0.00160066
VPRBP	1.61881e-05	8.68639e-05	0.388739	0.000513928	-0.000481552
DERL1	1.61881e-05	0.000222759	0.455674	0.00129262	-0.00126024
XAGE1B	1.61881e-05	8.32781e-05	0.3842	0.000493381	-0.000461005
TTYH3	1.58509e-05	0.000124678	0.423073	0.000730267	-0.000698565
MTDH	1.58509e-05	8.57152e-05	0.389554	0.000507008	-0.000475306
FOXO3	1.58509e-05	2.00913e-05	0.152566	0.000130976	-9.92745e-05
TCN1	1.58509e-05	0.000293908	0.467046	0.00169998	-0.00166828
MYL12A	1.58509e-05	0.000161996	0.440507	0.000944105	-0.000912404
OSBPL8	1.58509e-05	0.00011852	0.419178	0.000694981	-0.000663279
ZFP91-CNTF	1.58509e-05	0.000148685	0.435266	0.00086783	-0.000836129
GIMAP4	1.58509e-05	7.10634e-05	0.368237	0.000423052	-0.000391351
PPP2R2A	1.58509e-05	7.32412e-05	0.371894	0.000435531	-0.000403829
RP11-386G21.2	1.58509e-05	2.00913e-05	0.152566	0.000130976	-9.92745e-05
HKDC1	1.58509e-05	2.00913e-05	0.152566	0.000130976	-9.92745e-05
PCDHB1	1.58509e-05	0.000815022	0.488094	0.00468601	-0.00465431
ACSBG2	1.55136e-05	0.000163756	0.442373	0.000953852	-0.000922824
NCKAP5L	1.55136e-05	1.35867e-05	0.0932865	9.33669e-05	-6.23397e-05
LRRFIP1	1.55136e-05	0.000244002	0.461183	0.00141367	-0.00138264
PLCD3	1.51763e-05	8.84579e-05	0.397183	0.00052205	-0.000491697
ZNF513	1.51763e-05	0.000147602	0.43753	0.000860953	-0.0008306
DCDC2C	1.48391e-05	0.000247122	0.463328	0.00143088	-0.0014012
CYP3A5	1.48391e-05	6.73661e-06	0.0311715	5.34406e-05	-2.37624e-05
ZNF814	1.45018e-05	9.04169e-05	0.403624	0.000532601	-0.000503597
ST6GALNAC2	1.41646e-05	0.000147758	0.441696	0.000860835	-0.000832505
TTLL8	1.41646e-05	9.17803e-05	0.407136	0.000540076	-0.000511747
LRRC45	1.41646e-05	0.000152815	0.443601	0.000889814	-0.000861485
TMEM33	1.41646e-05	0.000118388	0.427507	0.000692544	-0.000664215
VCY	1.41646e-05	9.04999e-05	0.405868	0.000532739	-0.00050441
AAED1	1.41646e-05	0.000266626	0.467536	0.00154196	-0.00151363
PDIA6	1.38273e-05	8.3274e-05	0.400357	0.000490996	-0.000463342
ENTPD7	1.38273e-05	0.000257066	0.467132	0.00148685	-0.00145919
AC012493.2	1.38273e-05	4.26421e-05	0.31545	0.000258171	-0.000230516
FCRL2	1.38273e-05	0.000695668	0.487832	0.00400008	-0.00397243
RP11-886H22.1	1.34901e-05	0.000321301	0.474323	0.00185458	-0.0018276
ZNF587B	1.34901e-05	0.000177061	0.453546	0.00102807	-0.00100109
GRASP	1.34901e-05	0.000153392	0.446454	0.000892441	-0.000865461
MAGOHB	1.34901e-05	9.65702e-05	0.415682	0.000566848	-0.000539868
PPP1R3C	1.34901e-05	0.000131343	0.437596	0.000766099	-0.000739118
RNF149	1.31528e-05	0.000197674	0.459388	0.00114584	-0.00111954
CHMP6	1.31528e-05	5.15996e-05	0.350997	0.000308824	-0.000282519
CAB39L	1.31528e-05	8.5474e-05	0.407398	0.000502928	-0.000476623
PATE1	1.31528e-05	7.68935e-05	0.397478	0.000453761	-0.000427455
REG1B	1.31528e-05	0.000266311	0.469811	0.00153915	-0.00151284
LRP10	1.28156e-05	3.73711e-05	0.306384	0.000226956	-0.000201325
ITIH5	1.28156e-05	4.41633e-05	0.332558	0.000265876	-0.000240245
KRTAP9-3	1.28156e-05	9.67555e-05	0.419936	0.000567236	-0.000541604
KRTAP13-3	1.28156e-05	2.21972e-05	0.211325	0.000140008	-0.000114377
CSGALNACT1	1.28156e-05	0.000258258	0.469668	0.00149266	-0.00146703
OR10D3	1.28156e-05	2.21972e-05	0.211325	0.000140008	-0.000114377
MTRNR2L10	1.28156e-05	2.21972e-05	0.211325	0.000140008	-0.000114377
OR6P1	1.28156e-05	2.21972e-05	0.211325	0.000140008	-0.000114377
LCE2A	1.28156e-05	8.8789e-05	0.412961	0.000521586	-0.000495955
SCARA3	1.24783e-05	9.27419e-05	0.418702	0.0005439	-0.000518943
PCYOX1	1.24783e-05	0.000102694	0.426401	0.000600925	-0.000575968
MIPEP	1.24783e-05	6.42472e-05	0.384291	0.000380622	-0.000355665
GPR98	1.24783e-05	0.000146136	0.447994	0.000849854	-0.000824898
SMC1B	1.24783e-05	0.000191006	0.460121	0.00110696	-0.00108201
ADRBK2	1.24783e-05	4.53187e-05	0.340226	0.00027216	-0.000247203
BTF3L4	1.24783e-05	0.000101177	0.425322	0.000592236	-0.000567279
PHF6	1.24783e-05	9.84805e-05	0.423325	0.000576783	-0.000551826
ARPC1A	1.21411e-05	0.000172809	0.457135	0.00100236	-0.000978074
OR6N2	1.18038e-05	8.70366e-05	0.418073	0.000510533	-0.000486925
KDM1A	1.18038e-05	0.000207473	0.465244	0.00120064	-0.00117704
VIPR1	1.18038e-05	0.000223423	0.467715	0.00129204	-0.00126843
ZNRF1	1.14666e-05	0.000172333	0.459389	0.000998951	-0.000976018
ETS1	1.14666e-05	2.10614e-06	0.00552973	2.3535e-05	-6.01837e-07
FZR1	1.14666e-05	0.000179456	0.460991	0.00103977	-0.00101684
F11R	1.14666e-05	0.000110023	0.436692	0.000641909	-0.000618976
GOLIM4	1.14666e-05	8.91284e-05	0.422177	0.000522182	-0.000499249
CA9	1.14666e-05	8.2322e-05	0.415918	0.000483181	-0.000460248
DSCR4	1.14666e-05	0.000114366	0.43906	0.000666795	-0.000643862
WASF1	1.14666e-05	0.000150559	0.453563	0.000874188	-0.000851254
ERC2	1.11293e-05	0.000307194	0.477836	0.00177139	-0.00174913
ABAT	1.11293e-05	6.31193e-05	0.394458	0.00037281	-0.000350552
KDM4B	1.11293e-05	7.38721e-05	0.409274	0.000434425	-0.000412166
SCAND1	1.11293e-05	0.000133107	0.449065	0.000773845	-0.000751586
ZNF367	1.07921e-05	0.000413258	0.484016	0.00237881	-0.00235722
KEL	1.07921e-05	1.11905e-05	0.118398	7.49147e-05	-5.33306e-05
PDE4DIP	1.04548e-05	8.80306e-05	0.42803	0.00051488	-0.00049397
TMEM14C	1.04548e-05	7.03322e-05	0.410444	0.000413466	-0.000392557
FAM89B	1.04548e-05	0.000374446	0.482912	0.00215607	-0.00213516
OR10H3	1.04548e-05	6.77902e-05	0.407199	0.0003989	-0.000377991
METAP2	1.01176e-05	0.000155492	0.46028	0.000901101	-0.000880866
RP3-422G23.4	1.01176e-05	0.000134427	0.454105	0.000780397	-0.000760162
ZRANB3	1.01176e-05	2.11261e-05	0.247031	0.000131172	-0.000110937
TBC1D8	9.78031e-06	0.000115952	0.448621	0.000674201	-0.00065464
TAL1	9.78031e-06	0.00012611	0.452721	0.000732406	-0.000712845
AKAP12	9.78031e-06	6.27969e-05	0.406315	0.000369613	-0.000350053
VN1R1	9.78031e-06	9.53541e-05	0.43768	0.00055617	-0.00053661
OR4A5	9.78031e-06	1.694e-05	0.211325	0.000106848	-8.72878e-05
KRTAP4-8	9.78031e-06	4.20133e-05	0.362908	0.000250521	-0.00023096
CBLN1	9.44306e-06	3.42257e-05	0.339935	0.00020556	-0.000186674
EIF2D	9.10581e-06	8.15265e-05	0.432234	0.000476262	-0.00045805
TMEM132E	8.43131e-06	0.000175453	0.470624	0.00101379	-0.000996931
ANO8	8.43131e-06	9.28191e-05	0.444716	0.000540295	-0.000523433
PHF1	8.43131e-06	2.29455e-05	0.294806	0.000139912	-0.000123049
NINL	8.43131e-06	6.06238e-05	0.416043	0.000355813	-0.00033895
PBDC1	8.43131e-06	0.000149885	0.465634	0.000867287	-0.000850424
ZBTB6	8.43131e-06	6.06238e-05	0.416043	0.000355813	-0.00033895
RP11-404L6.2	8.43131e-06	1.46034e-05	0.211325	9.21107e-05	-7.52481e-05
CADPS2	8.43131e-06	0.000221714	0.476738	0.00127888	-0.00126201
SHROOM4	8.43131e-06	0.000263186	0.480397	0.00151651	-0.00149965
HS6ST2	8.43131e-06	3.56611e-05	0.360931	0.000212774	-0.000195911
S100A11	8.43131e-06	0.000104055	0.450624	0.00060468	-0.000587817
TYSND1	8.43131e-06	0.000168949	0.469497	0.000976529	-0.000959666
SLC16A7	8.09405e-06	5.32207e-05	0.408442	0.000313055	-0.000296866
SCARF1	8.09405e-06	6.48867e-05	0.424488	0.000379902	-0.000363714
EGR2	8.09405e-06	0.000396624	0.487507	0.00228079	-0.00226461
ZNF396	7.7568e-06	6.58212e-05	0.428574	0.00038492	-0.000369406
ARHGEF6	7.7568e-06	3.52279e-05	0.369813	0.000209617	-0.000194103
FFAR4	7.7568e-06	0.000381078	0.487539	0.00219138	-0.00217586
SNRK	7.41955e-06	0.000226078	0.479919	0.00130287	-0.00128803
DYX1C1	7.41955e-06	4.56226e-06	0.0531555	3.35618e-05	-1.87227e-05
VMAC	7.41955e-06	5.63716e-05	0.420428	0.000330435	-0.000315596
GALNT16	7.0823e-06	0.000163833	0.473565	0.000945862	-0.000931697
CBX5	7.0823e-06	0.000100856	0.457156	0.000585001	-0.000570836
GMPPB	7.0823e-06	8.04776e-05	0.44642	0.000468228	-0.000454063
AC016586.1	6.74504e-06	0.000215308	0.48083	0.00124048	-0.00122699
ART3	6.74504e-06	0.000123112	0.466525	0.00071219	-0.000698699
ANKRD6	6.40779e-06	0.000142411	0.472488	0.000822439	-0.000809624
GOLGA8H	6.07054e-06	0.000142457	0.47394	0.000822363	-0.000810222
DHX32	6.07054e-06	8.59636e-05	0.456917	0.000498651	-0.00048651
PLEKHG4	6.07054e-06	0.000184936	0.479915	0.00106577	-0.00105363
GABRR1	6.07054e-06	0.000123223	0.469886	0.00071215	-0.000700009
BAZ1A	5.73329e-06	0.000211968	0.483446	0.00122033	-0.00120887
C12orf60	5.73329e-06	0.000152051	0.476934	0.000877002	-0.000865536
CCDC59	5.73329e-06	1.694e-05	0.308541	0.000102801	-9.13348e-05
CROCC	5.73329e-06	4.96517e-05	0.429986	0.000290243	-0.000278777
TUBA4A	5.73329e-06	0.000290059	0.487899	0.0016678	-0.00165634
FBF1	5.73329e-06	0.000108415	0.467684	0.000626966	-0.000615499
ZNF594	5.73329e-06	3.97729e-05	0.41307	0.000233636	-0.00022217
MAP1LC3A	5.39604e-06	0.000167382	0.480274	0.000964512	-0.00095372
MORN2	5.39604e-06	0.000216242	0.484726	0.00124449	-0.0012337
LRRFIP2	5.39604e-06	0.000120774	0.472681	0.000697444	-0.000686652
FAR2	5.05878e-06	0.000136298	0.477295	0.000786063	-0.000775946
MAFG	5.05878e-06	0.000157876	0.480393	0.000909707	-0.000899589
CHRNA3	5.05878e-06	0.000127493	0.47573	0.00073561	-0.000725492
LRR1	5.05878e-06	0.000207084	0.485047	0.00119167	-0.00118156
STX19	4.72153e-06	0.00020214	0.485702	0.001163	-0.00115356
RPL5	4.72153e-06	0.000123589	0.476631	0.0007129	-0.000703457
VPS37A	4.72153e-06	9.79176e-05	0.470523	0.0005658	-0.000556357
KIAA1658	4.72153e-06	8.56375e-05	0.466314	0.000495434	-0.000485991
TMPRSS11F	4.38428e-06	0.000172819	0.484472	0.000994656	-0.000985888
THEM4	4.38428e-06	0.000150423	0.482163	0.000866326	-0.000857557
RAB8B	4.38428e-06	8.56016e-05	0.468698	0.000494891	-0.000486123
TRABD	4.38428e-06	5.36263e-05	0.450184	0.000311669	-0.0003029
C17orf112	4.38428e-06	7.59379e-06	0.211325	4.78976e-05	-3.9129e-05
DENND2A	4.38428e-06	0.000142285	0.481144	0.000819695	-0.000810926
TTBK1	4.04703e-06	0.000101312	0.475567	0.000584577	-0.000576483
RB1	3.70977e-06	0.000247499	0.490823	0.00142191	-0.00141449
C17orf47	3.70977e-06	3.75078e-05	0.439872	0.000218634	-0.000211214
GGH	3.70977e-06	0.00015284	0.485143	0.0008795	-0.00087208
EXOSC5	3.70977e-06	0.000513323	0.495575	0.00294511	-0.00293769
CTF1	3.37252e-06	7.54443e-05	0.472667	0.000435677	-0.000428932
STYX	3.37252e-06	0.00015279	0.486488	0.000878875	-0.00087213
RNF111	3.03527e-06	6.67376e-05	0.472192	0.000385449	-0.000379379
PRAMEF20	3.03527e-06	5.25724e-06	0.211325	3.31598e-05	-2.70893e-05
ZHX2	3.03527e-06	7.88586e-05	0.476456	0.000454904	-0.000448833
FABP9	3.03527e-06	8.14888e-05	0.477214	0.000469975	-0.000463905
CLCNKA	2.69802e-06	0.000102244	0.483849	0.000588568	-0.000583172
CALCRL	2.69802e-06	2.74545e-05	0.440252	0.000160015	-0.000154619
XPC	2.69802e-06	0.000244992	0.493257	0.00140653	-0.00140113
TDRKH	2.69802e-06	0.000241353	0.493155	0.00138568	-0.00138028
HS2ST1	2.69802e-06	0.000140311	0.488228	0.000806696	-0.0008013
POU3F3	2.69802e-06	0.000145712	0.488664	0.000837642	-0.000832246
JMJD1C	2.69802e-06	0.000133054	0.487586	0.000765112	-0.000759716
C19orf10	2.69802e-06	0.000171466	0.490366	0.000985218	-0.000979822
ACTL9	2.36077e-06	0.000153188	0.490564	0.000880144	-0.000875423
KIAA0319L	2.36077e-06	0.00023574	0.493868	0.00135318	-0.00134846
KRTAP4-12	2.36077e-06	9.515e-05	0.484813	0.000547581	-0.000542859
ENAH	2.36077e-06	8.23034e-05	0.482446	0.000473968	-0.000469247
AKT2	2.36077e-06	0.000142888	0.489885	0.000821127	-0.000816405
ESAM	1.68626e-06	0.000184601	0.494407	0.00105947	-0.0010561
FUT11	1.68626e-06	4.99907e-05	0.479361	0.000288139	-0.000284766
MTF2	1.68626e-06	8.56375e-05	0.487945	0.000492399	-0.000489026
ZNF626	1.68626e-06	0.000114366	0.490972	0.000657015	-0.000653642
TMCO3	1.68626e-06	2.86942e-05	0.464106	0.000166107	-0.000162735
RRAGB	1.34901e-06	0.000147294	0.494392	0.000845362	-0.000842664
PGBD2	1.34901e-06	0.000158305	0.494782	0.000908452	-0.000905754
XRRA1	1.34901e-06	0.00014345	0.494242	0.000823331	-0.000820633
OR5AC2	1.34901e-06	4.95898e-05	0.483351	0.000285504	-0.000282806
CUL4A	1.34901e-06	9.5236e-05	0.491327	0.000547062	-0.000544364
STMND1	1.34901e-06	0.000300356	0.49725	0.00172242	-0.00171972
CNTD1	1.34901e-06	0.000196125	0.495788	0.00112517	-0.00112247
RSAD2	1.34901e-06	0.000177419	0.495344	0.00101798	-0.00101528
DEFB129	1.34901e-06	8.80306e-05	0.490617	0.000505774	-0.000503076
LCE1C	1.01176e-06	0.000165536	0.496257	0.000949551	-0.000947527
TMEM259	1.01176e-06	9.11255e-05	0.493202	0.000523171	-0.000521148
SPECC1L	1.01176e-06	4.20579e-05	0.485275	0.000242008	-0.000239985
PRKAG2	1.01176e-06	0.000209927	0.497049	0.00120392	-0.00120189
ARR3	1.01176e-06	0.000169215	0.496339	0.00097063	-0.000968607
TEKT3	6.74504e-07	0.000122837	0.496638	0.000704545	-0.000703196
DYRK4	6.74504e-07	0.00012329	0.49665	0.000707143	-0.000705794
ANGPT1	3.37252e-07	0.000208781	0.499011	0.00119667	-0.001196
DENND3	7.40149e-17	0.00012493	0.5	0.000715865	-0.000715865
AP000769.1	7.40149e-17	2.9791e-05	0.5	0.000170706	-0.000170706
BSPH1	3.70074e-17	0.000189117	0.5	0.00108366	-0.00108366
RP11-552I14.1	0	0	0.5	0	0
LCE3E	0	0	0.5	0	0
KRTAP9-2	0	0	0.5	0	0
PRAMEF15	0	0	0.5	0	0
GPR144	0	0	0.5	0	0
DUX4L6	0	0	0.5	0	0
SMR3A	0	0	0.5	0	0
USP17L20	0	0	0.5	0	0
AP003041.2	0	0	0.5	0	0
GAGE12H	0	0	0.5	0	0
CT47A8	0	0	0.5	0	0
C5orf50	0	0	0.5	0	0
GAGE13	0	0	0.5	0	0
SPACA7	0	0	0.5	0	0
SCXB	0	0	0.5	0	0
KRTAP25-1	0	0	0.5	0	0
GAGE12B	0	0	0.5	0	0
ZFPM1	0	0.000169399	0.5	0.000970675	-0.000970675
CT47A10	0	0	0.5	0	0
HS3ST5	0	0.000257768	0.5	0.00147704	-0.00147704
MBD3L5	0	0	0.5	0	0
BPIFB3	0	0	0.5	0	0
C20orf78	0	0	0.5	0	0
CT47A7	0	0	0.5	0	0
AC010646.3	0	0	0.5	0	0
AC061975.10	0	0	0.5	0	0
DUX4L3	0	0	0.5	0	0
OR5D16	-3.70074e-17	3.84468e-05	0.5	0.000220304	-0.000220304
CSNK1G1	-3.37252e-07	0.000201531	0.501025	0.00115446	-0.00115513
POLG	-3.37252e-07	0.000135946	0.501519	0.000778649	-0.000779324
EREG	-3.37252e-07	0.00015163	0.501362	0.000868517	-0.000869192
RBM20	-3.37252e-07	8.41666e-05	0.502454	0.000481946	-0.000482621
PTPRJ	-3.37252e-07	0.000150834	0.501369	0.00086396	-0.000864635
RNF5	-3.37252e-07	0.000130396	0.501584	0.000746848	-0.000747522
GSTP1	-6.74504e-07	7.17016e-05	0.50576	0.000410184	-0.000411533
FILIP1	-6.74504e-07	0.000308216	0.50134	0.00176544	-0.00176679
UBE2T	-1.01176e-06	7.28113e-05	0.508508	0.000416205	-0.000418229
FGF13	-1.01176e-06	0.000231186	0.50268	0.00132371	-0.00132573
SELT	-1.34901e-06	0.000126475	0.506531	0.000723367	-0.000726065
AK4	-1.34901e-06	8.20854e-05	0.510062	0.00046901	-0.000471708
DOK6	-1.34901e-06	0.000126475	0.506531	0.000723367	-0.000726065
RAG1	-1.34901e-06	0.00014673	0.50563	0.000839432	-0.00084213
TTC40	-1.34901e-06	3.6442e-05	0.522646	0.000207468	-0.000210166
HMGN2	-1.34901e-06	8.99402e-05	0.509183	0.000514018	-0.000516716
NYAP1	-1.68626e-06	0.000121294	0.508512	0.000693342	-0.000696715
CDK5RAP1	-1.68626e-06	0.00012049	0.508569	0.000688733	-0.000692106
CHMP3	-1.68626e-06	7.04341e-05	0.514655	0.000401909	-0.000405281
DUSP27	-1.68626e-06	9.80639e-05	0.510528	0.000560231	-0.000563603
CCT6B	-1.68626e-06	0.000123924	0.508332	0.000708412	-0.000711785
AQP12B	-1.68626e-06	0.000229569	0.504498	0.00131377	-0.00131714
ZBTB21	-1.68626e-06	0.00012861	0.508028	0.000735263	-0.000738635
SLC17A7	-1.68626e-06	0.000229252	0.504504	0.00131196	-0.00131533
KIF26A	-1.68626e-06	0.000120081	0.508598	0.000686392	-0.000689765
PGM3	-2.02351e-06	0.000132957	0.509318	0.000759832	-0.000763879
DOK4	-2.02351e-06	6.25246e-05	0.519803	0.000356249	-0.000360296
SPINT3	-2.02351e-06	0.000109049	0.51136	0.000622841	-0.000626888
LGALS14	-2.02351e-06	0.000152735	0.508112	0.000873165	-0.000877212
CHST5	-2.02351e-06	0.000160232	0.507733	0.000916122	-0.000920169
PANK1	-2.02351e-06	0.000229245	0.505405	0.00131158	-0.00131562
ANKRD30BL	-2.02351e-06	6.7485e-05	0.518349	0.000384673	-0.00038872
AQP5	-2.02351e-06	0.000100409	0.512337	0.000573331	-0.000577378
MAP3K13	-2.36077e-06	0.000266277	0.505429	0.00152344	-0.00152816
PIGF	-2.36077e-06	0.000121286	0.511916	0.00069262	-0.000697341
ECSCR	-2.36077e-06	5.65257e-05	0.525542	0.000321538	-0.000326259
CD200R1L	-2.36077e-06	0.000199407	0.507249	0.00114026	-0.00114498
LHX4	-2.36077e-06	0.000139124	0.510389	0.000794836	-0.000799558
CX3CR1	-2.69802e-06	7.48791e-05	0.522043	0.000426368	-0.000431764
POGK	-2.69802e-06	6.54547e-05	0.52521	0.000372365	-0.000377761
SPRR2D	-2.69802e-06	0.000140792	0.511732	0.000804055	-0.000809451
KLC2	-2.69802e-06	0.000121858	0.513553	0.000695563	-0.000700959
CDR2L	-3.03527e-06	0.000187445	0.509914	0.00107105	-0.00107712
ELOVL2	-3.03527e-06	0.000190113	0.509775	0.00108634	-0.00109241
UFD1L	-3.03527e-06	9.36244e-05	0.519837	0.000533443	-0.000539513
PHLPP2	-3.03527e-06	4.81303e-05	0.538504	0.000272757	-0.000278827
HDAC3	-3.03527e-06	0.000106888	0.517379	0.000609443	-0.000615513
RIN2	-3.03527e-06	0.000146869	0.512652	0.000838538	-0.000844609
BRE	-3.03527e-06	6.08149e-05	0.530507	0.000345441	-0.000351511
CT47B1	-3.03527e-06	5.25724e-06	0.788675	2.70893e-05	-3.31598e-05
TSACC	-3.03527e-06	0.000106075	0.517512	0.000604788	-0.000610859
YBX3	-3.03527e-06	0.000170771	0.510882	0.000975503	-0.000981573
KIAA0556	-3.03527e-06	0.000121651	0.515272	0.000694038	-0.000700108
ZNF592	-3.37252e-06	7.2687e-05	0.528367	0.000413132	-0.000419877
SYT9	-3.70977e-06	8.8789e-05	0.525553	0.000505061	-0.00051248
AP000708.1	-3.70977e-06	0.000222184	0.510223	0.00126943	-0.00127685
OBP2B	-3.70977e-06	0.000375162	0.506055	0.00214601	-0.00215343
RECK	-3.70977e-06	0.000120456	0.518846	0.000686515	-0.000693934
VRK3	-4.04703e-06	0.000103199	0.523987	0.000587296	-0.00059539
PORCN	-4.04703e-06	0.000178319	0.513893	0.00101774	-0.00102583
MYO18A	-4.04703e-06	4.55066e-05	0.55414	0.000256711	-0.000264805
USP17L23	-4.38428e-06	7.59379e-06	0.788675	3.9129e-05	-4.78976e-05
TUBA3E	-4.38428e-06	0.000275128	0.509757	0.00157213	-0.0015809
STK3	-4.38428e-06	0.000146381	0.518329	0.000834395	-0.000843164
RBFOX2	-4.38428e-06	7.15515e-05	0.537418	0.000405614	-0.000414383
SSU72	-4.72153e-06	0.000165978	0.517409	0.000946353	-0.000955797
PPM1F	-4.72153e-06	0.000243201	0.511885	0.00138885	-0.00139829
CYP11B1	-4.72153e-06	6.46601e-05	0.544538	0.000365788	-0.000375231
CAPN12	-4.72153e-06	9.28191e-05	0.53109	0.000527142	-0.000536585
ZMYND11	-4.72153e-06	0.000212282	0.513615	0.00121168	-0.00122112
C9orf43	-4.72153e-06	8.14092e-05	0.535427	0.000461762	-0.000471205
SFTA2	-5.05878e-06	0.000289659	0.510692	0.00165472	-0.00166484
RNASE1	-5.05878e-06	4.17035e-05	0.573476	0.000233907	-0.000244025
RAB19	-5.39604e-06	7.50975e-05	0.543832	0.000424921	-0.000435713
MAP7D3	-5.39604e-06	0.000105559	0.531242	0.000599471	-0.000610263
SYT13	-5.39604e-06	0.000220462	0.514982	0.00125787	-0.00126867
FBXO30	-5.39604e-06	8.01547e-05	0.541086	0.000453899	-0.000464691
HSF1	-5.73329e-06	8.8257e-05	0.539655	0.000499989	-0.000511456
GPRIN1	-5.73329e-06	0.000190904	0.518379	0.00108817	-0.00109964
DOK7	-5.73329e-06	0.000188628	0.5186	0.00107512	-0.00108659
ZNF160	-6.07054e-06	1.5901e-05	0.711779	8.5044e-05	-9.71851e-05
PMEL	-6.07054e-06	8.94246e-05	0.541428	0.000506343	-0.000518484
ZFAND1	-6.07054e-06	7.23034e-05	0.551145	0.000408236	-0.000420377
CMTM7	-6.07054e-06	0.000111275	0.533333	0.000631547	-0.000643688
WBSCR22	-6.07054e-06	0.000113655	0.532638	0.000645185	-0.000657326
C1orf158	-6.07054e-06	0.000273289	0.513598	0.0015599	-0.00157204
FAM214B	-6.07054e-06	7.30359e-05	0.550637	0.000412433	-0.000424575
ATP13A4	-6.40779e-06	6.42631e-05	0.56061	0.000361827	-0.000374643
SOX3	-6.40779e-06	0.000150464	0.526044	0.000855768	-0.000868583
TXNL4A	-6.40779e-06	0.000163562	0.523963	0.000930819	-0.000943635
PLXDC1	-6.74504e-06	9.43396e-05	0.543616	0.000533832	-0.000547322
CEACAM5	-7.0823e-06	0.000237259	0.518267	0.00135244	-0.0013666
LZIC	-7.0823e-06	8.91323e-05	0.548429	0.000503655	-0.00051782
PLA2G4A	-7.0823e-06	0.000121651	0.535561	0.000689991	-0.000704155
SLFNL1	-7.0823e-06	8.3499e-05	0.551663	0.000471376	-0.000485541
DCST1	-7.0823e-06	0.000591388	0.507333	0.00338164	-0.0033958
DYRK1A	-7.41955e-06	0.000152276	0.529784	0.000865141	-0.00087998
NBPF3	-7.41955e-06	0.000116243	0.538967	0.000658668	-0.000673507
SSX7	-7.41955e-06	0.000216074	0.521009	0.00123071	-0.00124555
PQLC2	-7.41955e-06	0.000162985	0.527834	0.000926502	-0.000941341
INO80	-7.41955e-06	9.76769e-05	0.546316	0.00055228	-0.000567119
USP35	-7.41955e-06	0.000216932	0.520926	0.00123563	-0.00125047
SOWAHC	-7.41955e-06	4.09772e-05	0.60825	0.000227384	-0.000242223
CCDC102B	-7.41955e-06	0.000127523	0.535539	0.0007233	-0.000738139
POM121L12	-7.41955e-06	1.2851e-05	0.788675	6.62183e-05	-8.10574e-05
OR13F1	-7.41955e-06	0.000388147	0.511702	0.00221671	-0.00223155
FABP7	-7.7568e-06	4.70258e-05	0.599009	0.000261706	-0.00027722
GGA1	-7.7568e-06	0.000178953	0.526506	0.00101766	-0.00103318
GNL3L	-7.7568e-06	0.000268179	0.517701	0.00152894	-0.00154445
CTC-360G5.8	-7.7568e-06	0.000184074	0.525771	0.00104701	-0.00106252
CCDC158	-7.7568e-06	8.77044e-05	0.553845	0.000494799	-0.000510313
MSANTD3-TMEFF1	-8.09405e-06	0.000255179	0.519409	0.00145411	-0.0014703
PIAS3	-8.09405e-06	1.95403e-05	0.726214	0.000103874	-0.000120062
FAT4	-8.43131e-06	0.000148953	0.53458	0.000845085	-0.000861948
KLHDC8B	-8.43131e-06	5.67877e-05	0.589452	0.000316969	-0.000333831
NIPA1	-8.43131e-06	0.000196276	0.526269	0.00111625	-0.00113312
AGBL5	-8.43131e-06	0.000186768	0.527602	0.00106177	-0.00107863
OR10AG1	-8.43131e-06	5.19883e-05	0.59741	0.000289467	-0.00030633
C4orf40	-8.43131e-06	3.00874e-05	0.66231	0.000163973	-0.000180835
KIAA1731	-8.76856e-06	0.000180684	0.529666	0.00102657	-0.00104411
TMEM231	-8.76856e-06	0.000107619	0.549648	0.000607902	-0.00062544
PGRMC2	-8.76856e-06	6.31383e-05	0.583841	0.000353021	-0.000370558
HIST2H2AC	-8.76856e-06	0.000206052	0.526024	0.00117193	-0.00118947
DDX46	-8.76856e-06	7.90617e-05	0.567299	0.000444264	-0.000461801
KIAA1875	-8.76856e-06	6.93429e-05	0.576524	0.000388574	-0.000406111
CNOT8	-8.76856e-06	3.91895e-05	0.632145	0.000215792	-0.000233329
GRHL1	-8.76856e-06	3.6652e-05	0.640592	0.000201252	-0.000218789
HES2	-8.76856e-06	3.91895e-05	0.632145	0.000215792	-0.000233329
GSK3A	-8.76856e-06	0.000112888	0.547352	0.000638094	-0.000655631
PAK1IP1	-9.10581e-06	5.95821e-05	0.59199	0.000332306	-0.000350518
HIST1H4J	-9.78031e-06	8.8933e-05	0.566742	0.000499815	-0.000519376
DBNL	-9.78031e-06	9.93035e-05	0.559878	0.000559239	-0.0005788
RP11-571M6.15	-9.78031e-06	0.000332415	0.518006	0.00189499	-0.00191455
QKI	-9.78031e-06	8.81584e-05	0.567318	0.000495377	-0.000514938
MAP2K3	-9.78031e-06	0.000103409	0.557533	0.000582764	-0.000602325
TMEM80	-9.78031e-06	8.00525e-05	0.573992	0.000448929	-0.00046849
ARMC6	-1.01176e-05	0.000399728	0.515492	0.00228037	-0.00230061
BHLHB9	-1.01176e-05	0.000282798	0.521888	0.00161035	-0.00163058
GAD1	-1.01176e-05	6.37005e-05	0.595474	0.000354893	-0.000375129
KLHL11	-1.01176e-05	0.000121932	0.550552	0.000688569	-0.000708804
AXDND1	-1.01176e-05	0.00026155	0.523662	0.00148859	-0.00150883
PPAPDC2	-1.01176e-05	3.4474e-05	0.669128	0.000187422	-0.000207658
CORO2A	-1.04548e-05	0.00014239	0.544782	0.000805453	-0.000826363
ZC3H10	-1.04548e-05	0.000101601	0.562519	0.000571732	-0.000592642
RTCB	-1.04548e-05	9.18491e-05	0.569036	0.000515851	-0.00053676
FOXJ1	-1.04548e-05	0.000243996	0.526203	0.00138767	-0.00140858
TCEA1	-1.04548e-05	4.2594e-05	0.643945	0.000233614	-0.000254523
C6orf10	-1.07921e-05	0.000258908	0.525492	0.00147278	-0.00149436
ING5	-1.07921e-05	0.000133653	0.549207	0.000755053	-0.000776637
GMPS	-1.07921e-05	8.56733e-05	0.576237	0.000480126	-0.00050171
CGB5	-1.11293e-05	0.000230396	0.529529	0.00130907	-0.00133133
SLMAP	-1.11293e-05	0.000146743	0.546245	0.000829725	-0.000851983
AC007401.2	-1.11293e-05	0.000182327	0.537276	0.00103362	-0.00105588
TTC24	-1.11293e-05	0.00018814	0.53613	0.00106694	-0.0010892
CTD-2370N5.3	-1.11293e-05	0.000301442	0.522586	0.00171617	-0.00173843
ANKRD46	-1.11293e-05	6.22127e-05	0.60701	0.000345357	-0.000367615
RHOU	-1.11293e-05	6.65533e-05	0.600321	0.000370228	-0.000392487
GSPT1	-1.11293e-05	4.92342e-05	0.633408	0.000270988	-0.000293247
OR2T7	-1.14666e-05	8.65707e-05	0.580064	0.000484593	-0.000507527
BRIP1	-1.14666e-05	0.000142256	0.549121	0.000803679	-0.000826612
ZBTB48	-1.14666e-05	5.25464e-05	0.629099	0.00028963	-0.000312564
LAMB4	-1.14666e-05	0.000412844	0.516999	0.00235418	-0.00237711
CD244	-1.14666e-05	0.000210458	0.53329	0.00119448	-0.00121742
UGT8	-1.18038e-05	8.32494e-05	0.585547	0.000465224	-0.000488832
NTMT1	-1.18038e-05	0.00019184	0.537572	0.00108746	-0.00111107
CCNE2	-1.18038e-05	0.000148784	0.548355	0.000840747	-0.000864355
SFSWAP	-1.18038e-05	0.000191226	0.537693	0.00108394	-0.00110755
COX16	-1.18038e-05	0.000158837	0.545321	0.000898351	-0.000921959
FAM83C	-1.21411e-05	0.000100856	0.572929	0.000565778	-0.00059006
RGS16	-1.24783e-05	0.000129205	0.558732	0.000727883	-0.00075284
TPD52	-1.24783e-05	5.16128e-05	0.64196	0.000283269	-0.000308225
MATN2	-1.24783e-05	0.000133752	0.556762	0.000753937	-0.000778894
TNFRSF12A	-1.28156e-05	7.33529e-05	0.60462	0.000407505	-0.000433136
OR14A2	-1.28156e-05	2.21972e-05	0.788675	0.000114377	-0.000140008
ZMYND8	-1.28156e-05	5.62443e-05	0.634397	0.000309471	-0.000335102
KRTAP1-4	-1.28156e-05	0.000239623	0.532681	0.00136025	-0.00138588
NOL7	-1.28156e-05	0.00011559	0.567277	0.000649528	-0.000675159
APBA3	-1.28156e-05	0.000114848	0.567704	0.000645277	-0.000670908
DCAF10	-1.28156e-05	0.000215522	0.536317	0.00122215	-0.00124778
KRTAP4-5	-1.28156e-05	2.21972e-05	0.788675	0.000114377	-0.000140008
DROSHA	-1.28156e-05	9.6782e-05	0.580043	0.000541756	-0.000567387
RP11-159D12.5	-1.31528e-05	6.65917e-05	0.617562	0.000368425	-0.000394731
GIGYF2	-1.31528e-05	3.38447e-05	0.714883	0.000180781	-0.000207087
MTRF1	-1.31528e-05	0.000128493	0.562197	0.000723127	-0.000749432
CYTH1	-1.31528e-05	3.84468e-05	0.693221	0.000207151	-0.000233457
AP3S2	-1.31528e-05	0.000179731	0.544635	0.00101673	-0.00104303
C17orf104	-1.34901e-05	0.000200971	0.540967	0.0011381	-0.00116508
CHCHD2	-1.34901e-05	0.00021793	0.537798	0.00123528	-0.00126226
IGIP	-1.34901e-05	0.000128494	0.563765	0.000722797	-0.000749777
MYOZ3	-1.34901e-05	0.000227608	0.536199	0.00129073	-0.00131771
FOXR1	-1.38273e-05	0.000315912	0.526765	0.00179638	-0.00182404
PRPF38A	-1.38273e-05	0.000113165	0.574	0.000634618	-0.000662273
FRMD1	-1.41646e-05	0.000112173	0.576419	0.000628598	-0.000656927
MRPL1	-1.41646e-05	0.000155492	0.55544	0.000876819	-0.000905148
USP41	-1.45018e-05	0.000221398	0.539983	0.00125413	-0.00128313
PDSS2	-1.45018e-05	6.42552e-05	0.633212	0.000353687	-0.000382691
CCR5	-1.45018e-05	4.02716e-05	0.701765	0.000216259	-0.000245263
NR1D1	-1.45018e-05	0.000177021	0.549916	0.000999847	-0.00102885
PPWD1	-1.45018e-05	0.000394175	0.522507	0.00224417	-0.00227317
PP2D1	-1.45018e-05	0.000265779	0.533339	0.00150844	-0.00153744
ASUN	-1.45018e-05	2.31233e-05	0.804574	0.000117997	-0.000147001
RAPGEFL1	-1.48391e-05	0.000157101	0.557459	0.000885364	-0.000915043
DNLZ	-1.48391e-05	0.000254292	0.535644	0.00144228	-0.00147196
AL358333.1	-1.48391e-05	0.000107515	0.583337	0.000601232	-0.00063091
MCPH1	-1.48391e-05	0.000220789	0.541019	0.0012503	-0.00127998
UBE2E1	-1.48391e-05	0.000146535	0.561541	0.000824822	-0.0008545
TLR2	-1.48391e-05	0.000136727	0.565882	0.000768622	-0.0007983
PRR20E	-1.48391e-05	0.000251316	0.536064	0.00142523	-0.00145491
ING2	-1.48391e-05	8.79491e-05	0.601184	0.000489119	-0.000518797
ANGPTL1	-1.48391e-05	5.89111e-05	0.647396	0.000322728	-0.000352406
AC107021.1	-1.51763e-05	0.000141729	0.565016	0.000796947	-0.000827299
RNF150	-1.51763e-05	0.000141114	0.565295	0.000793421	-0.000823774
EED	-1.51763e-05	0.000274251	0.53381	0.00155631	-0.00158667
YARS2	-1.55136e-05	0.000133653	0.570373	0.000750332	-0.000781359
OR4E2	-1.55136e-05	0.000223693	0.542317	0.00126627	-0.0012973
ROPN1L	-1.55136e-05	8.23034e-05	0.61247	0.000456094	-0.000487121
IVD	-1.55136e-05	0.00012861	0.573074	0.000721435	-0.000752462
C5orf45	-1.55136e-05	6.0514e-05	0.649781	0.000331238	-0.000362265
LRCH4	-1.58509e-05	9.81682e-05	0.596999	0.000546664	-0.000578366
PSMG1	-1.58509e-05	0.000165265	0.558333	0.000931134	-0.000962835
TUBGCP2	-1.58509e-05	5.55023e-05	0.66508	0.000302184	-0.000333885
OR1Q1	-1.58509e-05	0.000137675	0.569814	0.000773039	-0.000804741
CBFA2T2	-1.58509e-05	0.000250918	0.538569	0.00142194	-0.00145364
FNDC3B	-1.58509e-05	2.74545e-05	0.788675	0.000141466	-0.000173168
RPS19	-1.58509e-05	1.52212e-05	0.893474	7.13686e-05	-0.00010307
ARL17B	-1.58509e-05	0.000153575	0.562705	0.000864151	-0.000895852
MYCBPAP	-1.58509e-05	0.000292216	0.533144	0.00165858	-0.00169028
OPALIN	-1.58509e-05	0.000202607	0.54769	0.00114511	-0.00117681
SLC16A10	-1.61881e-05	8.91323e-05	0.608565	0.00049455	-0.000526926
FAM151B	-1.61881e-05	0.000106888	0.591188	0.00059629	-0.000628666
AC092964.2	-1.65254e-05	0.000116243	0.585766	0.000649563	-0.000682613
IRX6	-1.65254e-05	9.61666e-05	0.602975	0.00053452	-0.00056757
LIPN	-1.68626e-05	0.00030296	0.534005	0.00171913	-0.00175286
UPK2	-1.68626e-05	0.000197995	0.551872	0.00111767	-0.0011514
RP11-122A3.2	-1.68626e-05	8.11952e-05	0.623253	0.000448395	-0.00048212
TSPYL4	-1.68626e-05	4.45786e-05	0.710181	0.000238578	-0.000272303
OR52E8	-1.68626e-05	8.74238e-05	0.614953	0.000484086	-0.000517811
ZC3H6	-1.71999e-05	0.000256302	0.540957	0.00145144	-0.00148584
C11orf52	-1.71999e-05	9.43866e-05	0.608912	0.000523646	-0.000558046
HAUS7	-1.71999e-05	0.000142737	0.573001	0.000800697	-0.000835096
SSBP1	-1.71999e-05	0.000208657	0.550223	0.00117843	-0.00121283
RP11-484M3.5	-1.71999e-05	8.24628e-05	0.623753	0.000455321	-0.000489721
GAGE12I	-1.71999e-05	8.5474e-05	0.619647	0.000472575	-0.000506975
FAHD2B	-1.71999e-05	0.000134335	0.57746	0.000752556	-0.000786956
DPP8	-1.71999e-05	9.39518e-05	0.609392	0.000521155	-0.000555554
ATP6V1H	-1.75371e-05	8.35562e-05	0.62448	0.000461249	-0.000496324
IL15	-1.75371e-05	6.84514e-05	0.649693	0.000374697	-0.000409771
OSCP1	-1.75371e-05	6.23388e-05	0.662876	0.000339671	-0.000374745
GNG3	-1.75371e-05	7.72676e-05	0.63391	0.000425215	-0.000460289
NAE1	-1.75371e-05	0.00015231	0.569818	0.000855216	-0.00089029
CDH8	-1.75371e-05	0.000120115	0.588012	0.000670737	-0.000705811
COQ6	-1.75371e-05	0.000238015	0.544937	0.00134632	-0.00138139
GTPBP1	-1.78744e-05	7.96936e-05	0.632442	0.000438779	-0.000474528
ZNF132	-1.78744e-05	0.00011559	0.593041	0.000644469	-0.000680218
PSMB1	-1.78744e-05	0.000211864	0.55139	0.00119613	-0.00123188
CD300E	-1.82116e-05	0.000139604	0.578885	0.000781735	-0.000818158
SPOCK2	-1.82116e-05	0.000206043	0.553812	0.00116244	-0.00119886
EFCAB6	-1.82116e-05	0.000263564	0.542163	0.00149204	-0.00152846
VAMP8	-1.82116e-05	0.000106119	0.602845	0.000589861	-0.000626284
GRB10	-1.82116e-05	0.000156437	0.570576	0.000878188	-0.000914611
ARSD	-1.82116e-05	0.000117429	0.593302	0.000654671	-0.000691094
ACYP2	-1.83802e-05	0.000207184	0.554008	0.00116881	-0.00120557
PSMD11	-1.85489e-05	0.000228308	0.549508	0.00128968	-0.00132678
MLST8	-1.85489e-05	0.00011968	0.593245	0.00066723	-0.000704328
C6orf211	-1.85489e-05	0.000145652	0.577054	0.000816053	-0.000853151
ST20	-1.85489e-05	0.000114951	0.59694	0.000640131	-0.000677228
KRTCAP2	-1.88861e-05	7.37149e-05	0.649696	0.000403508	-0.000441281
LZTS3	-1.88861e-05	0.000158159	0.572355	0.000887383	-0.000925155
FCHO2	-1.88861e-05	2.73424e-05	0.822929	0.000137789	-0.000175561
FGFBP2	-1.88861e-05	0.000270647	0.542577	0.00153195	-0.00156972
GRAMD3	-1.88861e-05	0.000101379	0.611222	0.00056203	-0.000599802
POLR2F	-1.92234e-05	0.000266438	0.544011	0.0015075	-0.00154594
TBC1D3G	-1.92234e-05	0.000168745	0.569092	0.000947705	-0.000986152
SIRT1	-1.92234e-05	6.83441e-05	0.662852	0.000372396	-0.000410843
USE1	-1.95606e-05	0.000127803	0.592121	0.000712767	-0.000751889
PRSS48	-1.95606e-05	0.000263236	0.545317	0.00148881	-0.00152793
OR2AG1	-1.95606e-05	0.000107348	0.608906	0.000595555	-0.000634676
DRGX	-1.97293e-05	0.00047919	0.525181	0.00272608	-0.00276554
LPHN2	-1.98979e-05	5.09541e-05	0.715731	0.000272075	-0.000311871
NENF	-1.98979e-05	0.000159233	0.575642	0.000892525	-0.000932321
ADAMTS14	-1.98979e-05	0.000110148	0.608011	0.000611264	-0.00065106
FAM114A1	-1.98979e-05	7.40612e-05	0.656282	0.000404481	-0.000444277
SETD2	-1.98979e-05	8.37642e-05	0.639676	0.000460081	-0.000499876
UCHL1	-1.98979e-05	6.10529e-05	0.685359	0.000329942	-0.000369738
FUT4	-1.98979e-05	8.01547e-05	0.645444	0.000439398	-0.000479193
CES4A	-1.98979e-05	0.000160102	0.575241	0.000897503	-0.000937299
TMEM9B	-2.02351e-05	5.15202e-05	0.716744	0.000274981	-0.000315451
ITPR2	-2.02351e-05	0.00028135	0.543873	0.00159193	-0.0016324
DDB2	-2.02351e-05	5.83407e-05	0.695491	0.000314064	-0.000354534
SLC25A33	-2.02351e-05	9.04886e-05	0.632075	0.000498275	-0.000538745
FSD1L	-2.05724e-05	7.55799e-05	0.658129	0.000412509	-0.000453653
FBXO10	-2.05724e-05	0.000133139	0.592973	0.000742327	-0.000783471
DCP1A	-2.09096e-05	8.6031e-05	0.64265	0.000472058	-0.000513877
PRRX1	-2.09096e-05	6.11785e-05	0.693065	0.00032965	-0.000371469
MRPL54	-2.12469e-05	7.09096e-05	0.672255	0.000385073	-0.000427567
RIOK2	-2.12469e-05	0.000150037	0.585443	0.000838482	-0.000880976
MKNK2	-2.12469e-05	6.33783e-05	0.689907	0.000341918	-0.000384412
MIS18A	-2.15841e-05	0.000163974	0.57958	0.000918007	-0.000961175
RPS18	-2.15841e-05	9.27419e-05	0.63706	0.000509837	-0.000553006
IDH2	-2.15841e-05	8.09679e-05	0.655183	0.000442371	-0.000485539
MUTYH	-2.15841e-05	0.000189121	0.569216	0.0010621	-0.00110527
SLC43A3	-2.15841e-05	9.12228e-05	0.639167	0.000501133	-0.000544301
CYB5D2	-2.15841e-05	0.00025336	0.551887	0.0014302	-0.00147337
CAMK2N2	-2.15841e-05	8.54999e-05	0.647693	0.00046834	-0.000511508
ZNF583	-2.15841e-05	8.91973e-05	0.642075	0.000489526	-0.000532695
TRPM5	-2.19214e-05	7.53425e-05	0.667836	0.000409799	-0.000453642
SEC14L1	-2.19214e-05	0.000154757	0.585466	0.000864853	-0.000908695
TLX3	-2.19214e-05	0.000139025	0.594807	0.000774706	-0.000818549
TMED6	-2.19214e-05	4.5183e-05	0.755415	0.000236982	-0.000280825
PRR21	-2.19214e-05	0.000104561	0.624351	0.000577223	-0.000621066
SMNDC1	-2.22586e-05	9.2181e-05	0.641797	0.000505949	-0.000550466
TMUB2	-2.25959e-05	0.000117487	0.614638	0.000650619	-0.000695811
RB1CC1	-2.25959e-05	0.000105642	0.626706	0.000582743	-0.000627935
SLC26A3	-2.25959e-05	0.000254385	0.554075	0.00143506	-0.00148025
TFEC	-2.25959e-05	0.000186255	0.573485	0.00104466	-0.00108986
THRAP3	-2.25959e-05	0.000139792	0.597099	0.000778429	-0.00082362
NFATC3	-2.25959e-05	0.000187561	0.572984	0.00105215	-0.00109734
EPC1	-2.25959e-05	8.6683e-05	0.652067	0.000474107	-0.000519299
FAM83D	-2.25959e-05	3.91372e-05	0.788675	0.000201665	-0.000246857
C6orf25	-2.29331e-05	8.07971e-05	0.664177	0.000440043	-0.000485909
RP11-343C2.9	-2.29331e-05	0.000432975	0.532367	0.00245806	-0.00250393
NKAP	-2.29331e-05	5.6062e-05	0.723966	0.000298308	-0.000344175
TRIM5	-2.29331e-05	5.90846e-05	0.714666	0.000315628	-0.000361495
PCDP1	-2.29331e-05	0.000199376	0.569749	0.00111951	-0.00116538
ARHGEF15	-2.29331e-05	7.75585e-05	0.670251	0.000421486	-0.000467352
WNT3A	-2.29331e-05	0.00015077	0.591571	0.000840995	-0.000886861
ABCG8	-2.29331e-05	0.000334109	0.541885	0.00189155	-0.00193741
MC3R	-2.29331e-05	0.000253473	0.555068	0.0014295	-0.00147536
GFI1	-2.29331e-05	6.27969e-05	0.704146	0.0003369	-0.000382766
CCDC101	-2.29331e-05	4.26421e-05	0.775036	0.000221411	-0.000267277
TMEM52B	-2.29331e-05	3.19358e-05	0.830206	0.000160063	-0.000205929
MRC1L1	-2.29331e-05	0.000341227	0.541018	0.00193233	-0.0019782
DPRX	-2.32704e-05	0.000222373	0.563562	0.00125095	-0.00129749
UBL5	-2.32704e-05	0.000115198	0.620081	0.000636828	-0.000683369
FUNDC2	-2.39449e-05	0.000190883	0.575927	0.00106983	-0.00111772
CCL26	-2.39449e-05	7.26518e-05	0.687156	0.000392358	-0.000440248
DCAF4L2	-2.39449e-05	6.54626e-05	0.704418	0.000351163	-0.000399053
MAGI1	-2.39449e-05	4.67748e-05	0.765599	0.00024408	-0.00029197
TIGD1	-2.42822e-05	0.000102318	0.639554	0.000562009	-0.000610573
ARFGEF2	-2.42822e-05	8.67578e-05	0.662133	0.000472849	-0.000521414
C2orf44	-2.42822e-05	0.000104014	0.637451	0.000571731	-0.000620296
APOL1	-2.42822e-05	0.000162616	0.589949	0.000907526	-0.00095609
KIF5A	-2.42822e-05	0.000153587	0.595051	0.000855789	-0.000904354
GOLGA1	-2.46194e-05	8.95638e-05	0.659532	0.000488591	-0.00053783
RAB9B	-2.46194e-05	9.10712e-05	0.657154	0.000497229	-0.000546468
CCDC87	-2.46194e-05	0.000114366	0.627469	0.000630709	-0.000679948
RPGRIP1	-2.46194e-05	0.00010324	0.640174	0.00056696	-0.000616199
SOX18	-2.46194e-05	1.98607e-05	0.917559	8.91845e-05	-0.000138423
OR4C13	-2.46194e-05	0.000198607	0.57505	0.00111342	-0.00116266
UNC13C	-2.49567e-05	0.000133752	0.61139	0.000741459	-0.000791372
CEP63	-2.49567e-05	4.59245e-05	0.777031	0.000238196	-0.000288109
TAF1L	-2.49567e-05	0.000175988	0.585559	0.000983477	-0.00103339
ZNF230	-2.49567e-05	0.000147676	0.601341	0.000821243	-0.000871157
MAGEC2	-2.49567e-05	0.000250101	0.560655	0.00140815	-0.00145806
RGN	-2.52939e-05	0.000122686	0.62241	0.000677709	-0.000728296
DYDC2	-2.52939e-05	9.84008e-05	0.650145	0.000538554	-0.000589141
C21orf119	-2.52939e-05	6.59507e-05	0.712578	0.000352611	-0.000403199
ZNF600	-2.52939e-05	0.000149904	0.60119	0.000833672	-0.00088426
SDCBP2	-2.52939e-05	0.00010427	0.642398	0.000572184	-0.000622772
NUMA1	-2.56312e-05	0.000159891	0.596327	0.00089056	-0.000941822
RNPEPL1	-2.56312e-05	0.000182078	0.584951	0.00101769	-0.00106896
IL31	-2.56312e-05	0.000117457	0.629099	0.000647409	-0.000698671
KRTAP2-4	-2.56312e-05	4.43945e-05	0.788675	0.000228754	-0.000280016
ABHD14A-ACY1	-2.56312e-05	0.000144764	0.605961	0.000803881	-0.000855143
ZNF428	-2.56312e-05	0.000144097	0.606429	0.000800063	-0.000851326
CACNB4	-2.56312e-05	0.000119307	0.627228	0.000658012	-0.000709275
OR13C4	-2.56312e-05	4.43945e-05	0.788675	0.000228754	-0.000280016
MT4	-2.56312e-05	4.43945e-05	0.788675	0.000228754	-0.000280016
CTD-2144E22.5	-2.56312e-05	4.43945e-05	0.788675	0.000228754	-0.000280016
SPNS1	-2.59684e-05	0.000134413	0.615131	0.000744231	-0.000796168
SPIN2A	-2.59684e-05	5.61715e-05	0.746355	0.0002959	-0.000347837
GLIPR1	-2.59684e-05	0.000114039	0.634321	0.000627486	-0.000679422
ZC3H12D	-2.59684e-05	8.72304e-05	0.671274	0.000473871	-0.000525808
ERO1LB	-2.59684e-05	5.61715e-05	0.746355	0.0002959	-0.000347837
MLH3	-2.59684e-05	0.000142949	0.60859	0.000793146	-0.000845083
CSN2	-2.59684e-05	0.00011157	0.637071	0.000613342	-0.000665279
ZFP3	-2.63057e-05	0.00025841	0.561859	0.00145441	-0.00150703
SLC16A8	-2.63057e-05	0.000419652	0.538274	0.00237835	-0.00243096
NOP16	-2.63057e-05	7.68935e-05	0.693221	0.000414303	-0.000466914
NPIPA8	-2.66429e-05	0.000270316	0.559922	0.0015223	-0.00157558
UBE2QL1	-2.66429e-05	0.000309309	0.552457	0.00174573	-0.00179902
CSNK2A2	-2.66429e-05	6.92247e-05	0.71319	0.000370022	-0.000423308
HNRNPR	-2.69802e-05	0.000283195	0.557948	0.00159576	-0.00164972
DOHH	-2.69802e-05	0.000161509	0.600221	0.000898482	-0.000952442
GLT1D1	-2.69802e-05	0.000109837	0.644045	0.000602396	-0.000656356
NRDE2	-2.69802e-05	4.32735e-05	0.803449	0.000220982	-0.000274942
TMEM53	-2.73174e-05	0.000117429	0.637003	0.000645565	-0.0007002
HIF1AN	-2.73174e-05	0.000148584	0.609836	0.000824083	-0.000878718
ATP13A2	-2.73174e-05	0.000192375	0.585672	0.00107501	-0.00112965
C5	-2.73174e-05	0.000128206	0.626253	0.000707317	-0.000761952
STRN3	-2.73174e-05	7.55979e-05	0.702351	0.000405867	-0.000460502
TANK	-2.73174e-05	0.000257529	0.564416	0.00144835	-0.00150299
ZNF878	-2.76547e-05	7.04341e-05	0.716686	0.00037594	-0.00043125
POMC	-2.76547e-05	0.000133699	0.622786	0.000738454	-0.000793763
CSF1	-2.79919e-05	0.00015291	0.609386	0.000848201	-0.000904185
PLCB2	-2.79919e-05	9.54293e-05	0.669047	0.000518828	-0.000574812
VPS8	-2.83292e-05	2.99623e-05	0.878424	0.000143358	-0.000200017
PWWP2A	-2.83292e-05	0.000100674	0.662916	0.000548542	-0.0006052
MEF2D	-2.86664e-05	0.000105409	0.658003	0.000575339	-0.000632672
MUC3A	-2.86664e-05	0.000136423	0.624616	0.000753055	-0.000810388
AL445989.1	-2.86664e-05	5.04798e-05	0.785492	0.000260588	-0.000317921
GAB4	-2.86664e-05	0.000133354	0.627301	0.000735465	-0.000792798
IL10	-2.86664e-05	0.000114137	0.647004	0.000625353	-0.000682686
SLC9A1	-2.86664e-05	0.000166784	0.602996	0.000927027	-0.00098436
TUBA1B	-2.90037e-05	0.000101601	0.665016	0.000553184	-0.000611191
OR51E1	-2.90037e-05	0.000139627	0.623276	0.000771076	-0.000829084
DUSP7	-2.90037e-05	7.44197e-05	0.715383	0.00039743	-0.000455437
SPATC1	-2.90037e-05	0.000339677	0.552005	0.00191738	-0.00197539
POR	-2.90037e-05	0.000162009	0.607087	0.000899323	-0.000957331
CSNK1E	-2.90037e-05	0.000127956	0.633748	0.000704196	-0.000762203
TET3	-2.90037e-05	0.000351393	0.550288	0.00198452	-0.00204253
PPIL4	-2.96782e-05	0.000226494	0.579227	0.00126816	-0.00132751
SLC25A32	-2.96782e-05	0.00016291	0.608882	0.000903812	-0.000963168
NDUFA4L2	-2.96782e-05	0.000139378	0.626175	0.000768972	-0.000828329
SAA2	-3.00154e-05	9.5236e-05	0.680053	0.000515697	-0.000575728
RP11-463D19.2	-3.00154e-05	0.00064351	0.528517	0.00365737	-0.0037174
FAM65B	-3.00154e-05	3.39404e-05	0.867367	0.000164467	-0.000224498
GSTO2	-3.00154e-05	3.24131e-05	0.875037	0.000155715	-0.000215746
SLC20A1	-3.00154e-05	5.36263e-05	0.782706	0.000277269	-0.0003373
CMTM3	-3.00154e-05	0.000124657	0.641428	0.000684283	-0.000744314
NCL	-3.00154e-05	2.68131e-05	0.903962	0.000123627	-0.000183658
CDK11B	-3.00154e-05	5.67877e-05	0.77171	0.000295384	-0.000355415
CCL2	-3.00154e-05	0.000119307	0.647231	0.000653628	-0.000713659
USP1	-3.00154e-05	0.000154479	0.615752	0.000855165	-0.000915196
TAF3	-3.00154e-05	0.000138612	0.628174	0.000764246	-0.000824277
RPP14	-3.00154e-05	2.68131e-05	0.903962	0.000123627	-0.000183658
APBB2	-3.00154e-05	8.72304e-05	0.694175	0.000469824	-0.000529855
NOC4L	-3.03527e-05	0.000112787	0.656516	0.00061593	-0.000676635
NKX1-2	-3.03527e-05	9.48464e-05	0.682457	0.000513128	-0.000573833
HOXA2	-3.069e-05	0.000330881	0.556436	0.00186529	-0.00192667
C12orf42	-3.069e-05	0.000277211	0.567181	0.00155776	-0.00161914
ZNF658	-3.069e-05	2.92069e-05	0.894817	0.000136669	-0.000198049
MTERFD2	-3.069e-05	8.54999e-05	0.701223	0.000459234	-0.000520614
SLC25A37	-3.10272e-05	0.000198018	0.594232	0.00110364	-0.00116569
AC008964.1	-3.10272e-05	7.94428e-05	0.715756	0.000424189	-0.000486243
PAM16	-3.10272e-05	0.000191359	0.597389	0.00106548	-0.00112754
ZP3	-3.13645e-05	4.74879e-05	0.814455	0.000240747	-0.000303476
SPP1	-3.13645e-05	2.45546e-05	0.921285	0.000109336	-0.000172065
COX6A1P2	-3.13645e-05	0.000127449	0.64429	0.000698934	-0.000761663
AFF2	-3.13645e-05	0.000161273	0.615854	0.000892747	-0.000955476
FCGR3B	-3.13645e-05	0.000219409	0.586227	0.00122587	-0.0012886
OR7E24	-3.13645e-05	0.000162099	0.615294	0.000897481	-0.00096021
DBP	-3.13645e-05	0.000206795	0.591316	0.00115359	-0.00121632
SMAGP	-3.13645e-05	7.97364e-05	0.717008	0.000425534	-0.000488263
AK9	-3.13645e-05	0.000170579	0.609846	0.000946074	-0.0010088
REV1	-3.13645e-05	0.00012163	0.65058	0.000665588	-0.000728317
RABAC1	-3.13645e-05	0.000219061	0.58636	0.00122388	-0.00128661
RNF141	-3.17017e-05	0.000180939	0.604904	0.0010051	-0.0010685
EXTL2	-3.17017e-05	0.000254419	0.575431	0.00142615	-0.00148955
ALKBH3	-3.17017e-05	9.40462e-05	0.690802	0.000507194	-0.000570597
ANLN	-3.17017e-05	8.75759e-05	0.70265	0.000470118	-0.000533521
RPRD1B	-3.17017e-05	0.000191675	0.599266	0.00106662	-0.00113002
CBWD1	-3.2039e-05	0.000291695	0.566661	0.00163941	-0.00170349
TKT	-3.23762e-05	8.35726e-05	0.714333	0.000446504	-0.000511256
SLAMF1	-3.23762e-05	0.000195803	0.599242	0.0010896	-0.00115435
EDEM1	-3.23762e-05	0.000153877	0.624769	0.000849355	-0.000914108
GOLGA6A	-3.27135e-05	0.000321453	0.561841	0.00180925	-0.00187467
XAB2	-3.27135e-05	0.00019114	0.602578	0.00106254	-0.00112797
PRKG1	-3.27135e-05	4.40124e-05	0.836586	0.000219482	-0.000284909
C10orf88	-3.27135e-05	0.000100691	0.684858	0.000544255	-0.000609681
MRVI1	-3.27135e-05	0.000190647	0.602832	0.00105971	-0.00112514
C12orf10	-3.27135e-05	8.15976e-05	0.720375	0.00043485	-0.000500277
KCTD15	-3.27135e-05	0.000114897	0.664632	0.00062566	-0.000691087
NEU2	-3.27135e-05	0.000146034	0.63229	0.00080408	-0.000869507
MTSS1L	-3.27135e-05	0.000158418	0.622596	0.000875038	-0.000940465
WDR66	-3.30507e-05	0.000140041	0.638841	0.000769399	-0.000835501
CYBRD1	-3.30507e-05	0.000182751	0.608127	0.00101413	-0.00108024
APEX1	-3.30507e-05	0.000281932	0.571059	0.00158245	-0.00164855
LSMEM1	-3.30507e-05	0.000107348	0.676414	0.000582065	-0.000648166
RUSC1	-3.30507e-05	0.000151244	0.629269	0.000833596	-0.000899698
SF3A2	-3.30507e-05	5.30988e-05	0.803128	0.000271211	-0.000337312
TUBB1	-3.30507e-05	0.000215365	0.59236	0.00120101	-0.00126711
YTHDF3	-3.30507e-05	0.000269876	0.574165	0.00151337	-0.00157947
EIF4B	-3.30507e-05	0.000112639	0.669096	0.000612382	-0.000678483
CMKLR1	-3.30507e-05	5.26146e-05	0.804883	0.000268437	-0.000334538
FHL1	-3.30507e-05	0.000154816	0.62648	0.000854064	-0.000920166
OR2V2	-3.3388e-05	0.000120917	0.660179	0.000659477	-0.000726253
TTC21B	-3.3388e-05	0.000252945	0.579795	0.00141602	-0.00148279
TSEN54	-3.3388e-05	6.9089e-05	0.754671	0.0003625	-0.000429275
LRRC36	-3.3388e-05	5.30377e-05	0.805294	0.000270524	-0.0003373
WDR34	-3.37252e-05	0.000249911	0.581533	0.00139829	-0.00146574
EIF5AL1	-3.37252e-05	3.50531e-05	0.881224	0.000167133	-0.000234584
OR9I1	-3.37252e-05	0.000243296	0.583688	0.00136039	-0.00142784
CDR2	-3.38938e-05	0.000275635	0.574462	0.00154553	-0.00161331
FCER1A	-3.40625e-05	4.92585e-05	0.823141	0.000248194	-0.000316319
AC015660.1	-3.40625e-05	0.000106846	0.681854	0.000578178	-0.000646303
CHKB-CPT1B	-3.40625e-05	0.000127097	0.655933	0.000694215	-0.00076234
AIP	-3.43997e-05	8.15265e-05	0.729548	0.000432756	-0.000501556
NACAD	-3.43997e-05	9.48464e-05	0.702976	0.000509081	-0.00057788
EDARADD	-3.43997e-05	7.24731e-05	0.751289	0.000380879	-0.000449679
DPH2	-3.43997e-05	0.000121259	0.6641	0.000660427	-0.000729227
SEC23IP	-3.43997e-05	0.000101826	0.69116	0.000549075	-0.000617875
RASL10A	-3.43997e-05	0.000121069	0.66433	0.000659338	-0.000728138
ZC2HC1C	-3.43997e-05	8.02356e-05	0.732448	0.000425359	-0.000494158
TSNAX	-3.43997e-05	6.33783e-05	0.776798	0.000328765	-0.000397564
DLG4	-3.4737e-05	8.74238e-05	0.718789	0.000466211	-0.000535685
FAM78A	-3.4737e-05	0.000151376	0.635282	0.000832666	-0.00090214
ATXN1L	-3.4737e-05	5.21456e-05	0.816082	0.000264063	-0.000333537
MLX	-3.50742e-05	8.68246e-05	0.721725	0.00046244	-0.000532589
ZSCAN31	-3.50742e-05	0.000126956	0.660256	0.000692396	-0.000762544
NRD1	-3.50742e-05	8.41666e-05	0.727298	0.000447209	-0.000517358
ZBTB41	-3.50742e-05	0.000331162	0.564319	0.00186252	-0.00193267
SPACA5	-3.54115e-05	0.000163989	0.627839	0.000904263	-0.000975086
HSDL2	-3.54115e-05	0.00010563	0.689907	0.000569863	-0.000640686
RPP25	-3.54115e-05	0.000125605	0.663191	0.000684317	-0.00075514
MED7	-3.54115e-05	4.30799e-05	0.854738	0.000211441	-0.000282264
ANAPC10	-3.54115e-05	8.3695e-05	0.730044	0.00044417	-0.000514993
ANKS1B	-3.54115e-05	0.000106888	0.687991	0.000577067	-0.00064789
ASPH	-3.54115e-05	0.000132471	0.655571	0.00072366	-0.000794483
SPDYA	-3.57487e-05	7.10418e-05	0.762331	0.000371329	-0.000442826
CATSPERB	-3.57487e-05	0.00046613	0.546759	0.00263523	-0.00270673
MFSD12	-3.57487e-05	8.37642e-05	0.731616	0.00044423	-0.000515727
C15orf37	-3.57487e-05	1.73578e-05	0.964805	6.37136e-05	-0.000135211
PPP1R18	-3.6086e-05	7.16087e-05	0.762605	0.00037424	-0.000446412
AC091150.1	-3.6086e-05	6.25028e-05	0.788675	0.000322062	-0.000394234
RPS10-NUDT3	-3.6086e-05	0.000108453	0.688691	0.000585363	-0.000657535
MAGEB16	-3.6086e-05	6.24454e-05	0.788852	0.000321733	-0.000393905
SNAP91	-3.6086e-05	0.000328075	0.566754	0.00184382	-0.00191599
DUSP2	-3.64232e-05	0.000123434	0.669942	0.000670869	-0.000743716
RBBP6	-3.64232e-05	0.000152393	0.640468	0.000836805	-0.000909651
C17orf105	-3.67605e-05	0.000213661	0.603095	0.00118754	-0.00126106
FCHSD2	-3.70977e-05	8.32494e-05	0.739534	0.000439931	-0.000514126
PARP11	-3.70977e-05	0.000102843	0.702056	0.000552205	-0.0006264
LTC4S	-3.70977e-05	4.81445e-05	0.843174	0.000238775	-0.000312971
QRICH2	-3.70977e-05	0.000266794	0.583942	0.00149166	-0.00156586
CPOX	-3.70977e-05	7.6949e-05	0.754221	0.000403828	-0.000478024
ACSS2	-3.7435e-05	5.71351e-05	0.812931	0.000289956	-0.000364826
MRPL37	-3.7435e-05	3.7435e-05	0.887298	0.000177072	-0.000251942
PARP15	-3.7435e-05	6.0941e-05	0.800598	0.000311764	-0.000386634
SLC22A23	-3.7435e-05	6.28023e-05	0.794817	0.000322429	-0.000397299
DCAF5	-3.77722e-05	0.00016338	0.63622	0.000898414	-0.000973959
THUMPD1	-3.77722e-05	0.000170487	0.630939	0.000939139	-0.00101468
INTS2	-3.77722e-05	0.000184928	0.62134	0.00102189	-0.00109743
GALC	-3.77722e-05	0.000223267	0.601446	0.00124157	-0.00131712
PTPRS	-3.81095e-05	0.00021982	0.60385	0.00122148	-0.0012977
KLHL36	-3.84468e-05	0.000112387	0.693215	0.000605543	-0.000682437
CXorf38	-3.84468e-05	0.000131517	0.66854	0.000715158	-0.000792052
AADACL3	-3.84468e-05	8.23635e-05	0.748159	0.000433505	-0.000510398
CTD-2349B8.1	-3.84468e-05	0.000330042	0.57062	0.00185273	-0.00192962
EMG1	-3.84468e-05	7.12337e-05	0.77572	0.00036973	-0.000446624
PCDHA6	-3.84468e-05	0.000210351	0.609223	0.00116688	-0.00124378
NEDD4L	-3.84468e-05	6.40611e-05	0.796129	0.00032863	-0.000405524
RP11-794P6.2	-3.84468e-05	6.65917e-05	0.788675	0.000343131	-0.000420025
GNAT2	-3.84468e-05	9.83592e-05	0.7159	0.000525162	-0.000602056
KRTAP4-16P	-3.84468e-05	0	0.5	-3.84468e-05	-3.84468e-05
TRAPPC4	-3.84468e-05	8.23635e-05	0.748159	0.000433505	-0.000510398
DOCK2	-3.84468e-05	3.65915e-05	0.894807	0.000171226	-0.00024812
C1orf229	-3.84468e-05	7.61712e-05	0.76291	0.000398023	-0.000474916
CATSPER4	-3.8784e-05	2.58014e-05	0.939367	0.000109061	-0.000186629
MYOD1	-3.8784e-05	0.000415414	0.556802	0.00234158	-0.00241915
RASA4B	-3.8784e-05	0.00012641	0.675876	0.00068556	-0.000763129
CARD18	-3.91213e-05	0.000223757	0.604693	0.00124303	-0.00132127
OR51I1	-3.91213e-05	0.000349243	0.56796	0.00196208	-0.00204032
GNB5	-3.91213e-05	0.000109832	0.699926	0.000590228	-0.00066847
TFDP1	-3.91213e-05	5.2983e-05	0.835367	0.000264477	-0.000342719
ZNF217	-3.91213e-05	6.37032e-05	0.800546	0.000325905	-0.000404148
AC023632.1	-3.91213e-05	0.000176337	0.631104	0.00097131	-0.00104955
RBKS	-3.94585e-05	0.000188439	0.624209	0.00104032	-0.00111924
LDB1	-3.97958e-05	7.72941e-05	0.766693	0.000403108	-0.000482699
CTC-534A2.2	-3.97958e-05	3.15489e-05	0.91974	0.000140983	-0.000220574
FLOT2	-3.97958e-05	4.47962e-05	0.868132	0.000216891	-0.000296483
GSTA1	-3.97958e-05	8.80306e-05	0.74219	0.000464629	-0.000544221
C1QTNF9	-3.97958e-05	0.000233653	0.602101	0.00129906	-0.00137865
OSBPL3	-4.0133e-05	9.10712e-05	0.737478	0.000481715	-0.000561981
DHRS3	-4.0133e-05	0.000180791	0.631176	0.000995822	-0.00107609
RAD21L1	-4.0133e-05	0.000218306	0.609828	0.00121078	-0.00129105
BTLA	-4.0133e-05	0.000191867	0.624084	0.00105929	-0.00113955
NME3	-4.0133e-05	9.86415e-05	0.722997	0.000525094	-0.00060536
GAL3ST1	-4.0133e-05	5.87894e-05	0.820714	0.000296737	-0.000377003
SLC44A3	-4.0133e-05	5.61715e-05	0.829262	0.000281736	-0.000362002
OGDH	-4.0133e-05	0.000108774	0.705895	0.000583152	-0.000663418
LYRM2	-4.0133e-05	5.65257e-05	0.828089	0.000283766	-0.000364032
TJP1	-4.0133e-05	0.000419737	0.558154	0.00236501	-0.00244527
SUGP2	-4.0133e-05	0.000153608	0.652382	0.00084006	-0.000920326
PPP6R3	-4.0133e-05	0.000166791	0.641339	0.000915595	-0.000995861
ODAM	-4.0133e-05	0.000300225	0.580784	0.00168019	-0.00176045
PYGL	-4.04703e-05	0.000306567	0.579804	0.00171619	-0.00179713
RIPPLY1	-4.04703e-05	0.000168654	0.640983	0.000925936	-0.00100688
L3HYPDH	-4.04703e-05	0.00012028	0.690502	0.000648747	-0.000729688
FLNC	-4.04703e-05	0.00012192	0.688305	0.000658144	-0.000739084
PIEZO1	-4.04703e-05	0.000127059	0.681713	0.000687592	-0.000768533
HOXB6	-4.04703e-05	9.65154e-05	0.728416	0.000512574	-0.000593514
MUC12	-4.04703e-05	9.57113e-05	0.729931	0.000507966	-0.000588907
NOP56	-4.04703e-05	3.96913e-05	0.890286	0.000186965	-0.000267906
OSCAR	-4.04703e-05	3.96913e-05	0.890286	0.000186965	-0.000267906
GRIP1	-4.04703e-05	7.19629e-05	0.783619	0.000371885	-0.000452825
CCDC103	-4.04703e-05	4.20701e-05	0.8812	0.000200596	-0.000281537
GGTLC3	-4.04703e-05	0.000128573	0.679852	0.000696266	-0.000777206
CBLC	-4.11448e-05	0.000190206	0.628049	0.00104876	-0.00113104
KBTBD3	-4.11448e-05	4.59245e-05	0.869554	0.000222008	-0.000304297
TP53I13	-4.11448e-05	0.000116138	0.699021	0.000624337	-0.000706627
AXL	-4.1482e-05	7.1849e-05	0.788675	0.000370221	-0.000453185
AURKC	-4.1482e-05	0.000204635	0.620478	0.0011311	-0.00121406
ZNF772	-4.1482e-05	0.000143345	0.667031	0.0007799	-0.000862864
ATHL1	-4.1482e-05	7.05841e-05	0.792093	0.000362973	-0.000445937
CA5B	-4.1482e-05	0.000165845	0.646452	0.000908827	-0.000991791
ASH1L	-4.1482e-05	0.000202455	0.621699	0.00111861	-0.00120157
C9orf16	-4.1482e-05	7.998e-05	0.768094	0.000416812	-0.000499776
PRAMEF14	-4.18193e-05	6.88094e-05	0.798547	0.000352466	-0.000436105
BEND3	-4.18193e-05	0.000133653	0.67892	0.000724026	-0.000807664
MCM9	-4.18193e-05	8.72773e-05	0.753063	0.000458289	-0.000541928
ANKRD40	-4.18193e-05	0.000161648	0.651025	0.000884442	-0.00096808
ZNRF2	-4.21565e-05	0.000114647	0.705313	0.000614786	-0.000699099
SBDS	-4.21565e-05	3.4479e-05	0.915808	0.000155412	-0.000239725
HMX3	-4.21565e-05	0.000533652	0.54815	0.00301573	-0.00310004
CEP104	-4.24938e-05	5.15996e-05	0.855066	0.000253178	-0.000338165
PTP4A3	-4.2831e-05	0.000361134	0.571874	0.00202651	-0.00211217
SMOC1	-4.2831e-05	9.69194e-05	0.737998	0.000512528	-0.00059819
CAPN1	-4.2831e-05	0.000229814	0.611267	0.00127403	-0.00135969
GPT2	-4.2831e-05	2.00913e-05	0.966924	7.22943e-05	-0.000157956
TYK2	-4.2831e-05	9.9494e-05	0.733193	0.00052728	-0.000612943
STARD13	-4.31683e-05	0.000174003	0.645361	0.000953886	-0.00104022
MUC4	-4.31683e-05	5.32528e-05	0.852276	0.000261976	-0.000348312
CLTC	-4.31683e-05	0.000149488	0.666718	0.000813414	-0.000899751
ABCF3	-4.31683e-05	0.000303386	0.58584	0.00169527	-0.0017816
COA5	-4.31683e-05	0.000100222	0.733294	0.000531114	-0.00061745
BRWD3	-4.31683e-05	9.12228e-05	0.75072	0.000479549	-0.000565885
AP003068.6	-4.35055e-05	0.000195646	0.631387	0.00107757	-0.00116458
CLEC1B	-4.35055e-05	9.68119e-05	0.741087	0.000511238	-0.000598249
FOXM1	-4.35055e-05	0.000259862	0.600433	0.00144553	-0.00153254
PRIM2	-4.35055e-05	1.95403e-05	0.969429	6.84624e-05	-0.000155473
AP2S1	-4.38428e-05	0.000242092	0.608269	0.00134337	-0.00143106
NDUFS7	-4.38428e-05	0.0001826	0.64106	0.00100247	-0.00109016
CADM3	-4.38428e-05	6.54626e-05	0.8171	0.000331265	-0.00041895
THEM6	-4.38428e-05	6.54626e-05	0.8171	0.000331265	-0.00041895
DCAF13	-4.38428e-05	0.000120804	0.703087	0.000648375	-0.000736061
PRPF40A	-4.418e-05	4.32854e-05	0.890442	0.00020385	-0.00029221
MED9	-4.418e-05	6.73661e-06	0.996169	-5.57853e-06	-8.27815e-05
NFKB2	-4.418e-05	0.000160886	0.659387	0.000877716	-0.000966076
ORAI2	-4.45173e-05	0.00012051	0.706103	0.000646016	-0.00073505
ASTE1	-4.45173e-05	2.84913e-05	0.943143	0.000118741	-0.000207776
ZNF502	-4.45173e-05	0.000260069	0.602593	0.00144571	-0.00153474
CSMD1	-4.45173e-05	8.94246e-05	0.760287	0.000467896	-0.00055693
C17orf82	-4.48545e-05	4.7243e-05	0.879097	0.000225853	-0.000315562
SLC10A4	-4.48545e-05	0.000149813	0.672138	0.00081359	-0.000903299
ZNF624	-4.48545e-05	0.000408776	0.566596	0.00229748	-0.00238719
MCF2L2	-4.51918e-05	0.000194777	0.636671	0.0010709	-0.00116128
PIF1	-4.51918e-05	5.13643e-05	0.866498	0.000249131	-0.000339515
OR10C1	-4.51918e-05	0.000178093	0.648391	0.000975302	-0.00106569
CDC23	-4.5529e-05	0.000113655	0.720232	0.000605727	-0.000696785
KRT12	-4.5529e-05	0.000110708	0.724921	0.000588838	-0.000679896
SPACA5B	-4.5529e-05	0.000239081	0.613568	0.00132443	-0.00141549
TTC1	-4.5529e-05	0.000119888	0.710864	0.000641441	-0.0007325
SLC34A3	-4.5529e-05	0.000165743	0.659436	0.000904196	-0.000995254
BLVRA	-4.5529e-05	6.93699e-05	0.813256	0.000351968	-0.000443026
TMEM143	-4.5529e-05	0.000124421	0.704486	0.000667419	-0.000758477
PSMD5	-4.58663e-05	0.000101025	0.742984	0.000533021	-0.000624753
NCR3	-4.58663e-05	0.000231492	0.61791	0.00128061	-0.00137234
UQCC2	-4.58663e-05	8.05242e-05	0.786073	0.000415546	-0.000507279
PKN3	-4.58663e-05	0.000128876	0.699786	0.000692609	-0.000784341
ZNF91	-4.58663e-05	8.34827e-05	0.779134	0.000432499	-0.000524231
STOX2	-4.58663e-05	0.000141662	0.684308	0.00076587	-0.000857603
RANBP3L	-4.58663e-05	7.30453e-05	0.804807	0.000372691	-0.000464424
MRPL24	-4.58663e-05	8.83961e-06	0.993922	4.78565e-06	-9.65183e-05
LRRC30	-4.58663e-05	7.94428e-05	0.788675	0.00040935	-0.000501082
KCNQ5	-4.62036e-05	0.000179553	0.650292	0.000982654	-0.00107506
CYP11A1	-4.62036e-05	0.000151576	0.674875	0.000822342	-0.000914749
KIR3DX1	-4.62036e-05	0.000312524	0.589085	0.00174459	-0.001837
CCDC12	-4.62036e-05	6.42631e-05	0.830432	0.000322031	-0.000414438
ANKRD18A	-4.62036e-05	0.000107477	0.732941	0.000569649	-0.000662057
HEPACAM	-4.62036e-05	0.000339677	0.582164	0.00190018	-0.00199259
FGFR1OP	-4.65408e-05	0.000100796	0.746124	0.000531029	-0.00062411
ABCG2	-4.68781e-05	0.000173558	0.657033	0.000947627	-0.00104138
TM9SF3	-4.68781e-05	8.58285e-05	0.778002	0.000444929	-0.000538685
AC145676.2	-4.68781e-05	0.000114924	0.723456	0.000611648	-0.000705404
NAA10	-4.68781e-05	0.000131592	0.699948	0.000707158	-0.000800914
DUOXA2	-4.68781e-05	0.000196349	0.640327	0.00107823	-0.00117198
OR4L1	-4.68781e-05	2.68131e-05	0.953031	0.000106764	-0.00020052
MS4A6E	-4.72153e-05	0.000182549	0.650992	0.000998813	-0.00109324
IL17RC	-4.72153e-05	9.70566e-05	0.755921	0.00050893	-0.00060336
SEPSECS	-4.72153e-05	0.000109187	0.734013	0.000578438	-0.000672869
OR4A16	-4.72153e-05	4.5183e-05	0.893993	0.000211688	-0.000306119
SPTAN1	-4.72153e-05	0.000127097	0.707066	0.000681063	-0.000775493
KNDC1	-4.75526e-05	2.69781e-05	0.953688	0.000107035	-0.00020214
SPATA31A6	-4.75526e-05	4.1556e-05	0.907012	0.000190568	-0.000285673
ZNF584	-4.75526e-05	7.46166e-05	0.807643	0.000380009	-0.000475114
WFDC12	-4.75526e-05	0.000569114	0.550901	0.00321353	-0.00330864
CCL4L2	-4.75526e-05	3.70226e-05	0.921959	0.000164591	-0.000259696
FLOT1	-4.75526e-05	8.00056e-05	0.794264	0.000410888	-0.000505993
PQLC1	-4.75526e-05	0.000181212	0.652988	0.000990811	-0.00108592
HERC6	-4.77212e-05	0.000160505	0.671081	0.000871989	-0.000967432
PQBP1	-4.78898e-05	6.37193e-05	0.838625	0.000317229	-0.000413008
CUL5	-4.78898e-05	0.0001826	0.65291	0.000998428	-0.00109421
FAM43B	-4.82271e-05	0.000135554	0.699731	0.000728512	-0.000824966
PHF5A	-4.82271e-05	1.694e-05	0.980624	4.8841e-05	-0.000145295
LRRN1	-4.82271e-05	8.41666e-05	0.787218	0.000434057	-0.000530511
ZRANB2	-4.85643e-05	0.000188439	0.650501	0.00103121	-0.00112834
PNPLA6	-4.85643e-05	0.000105237	0.746019	0.000554457	-0.000651586
ASXL2	-4.85643e-05	7.30429e-05	0.815717	0.00036998	-0.000467108
FAM72C	-4.85643e-05	0.000170897	0.66435	0.000930695	-0.00102782
GPR155	-4.85643e-05	0.00015645	0.677682	0.00084791	-0.000945039
SLC25A24	-4.85643e-05	0.000200698	0.642072	0.00110146	-0.00119859
GRIK3	-4.85643e-05	0.000161222	0.673061	0.000875256	-0.000972385
CUL3	-4.89016e-05	0.000135293	0.702396	0.000726344	-0.000824147
PDGFD	-4.89016e-05	0.000214006	0.634753	0.00117738	-0.00127518
CDS2	-4.89016e-05	6.15871e-05	0.848586	0.000303999	-0.000401802
LRPPRC	-4.89016e-05	5.09541e-05	0.880825	0.000243071	-0.000340874
UBR1	-4.89016e-05	0.000111134	0.737206	0.000587907	-0.00068571
ROGDI	-4.89016e-05	0.000167757	0.668115	0.000912367	-0.00101017
CCNI2	-4.89016e-05	3.0257e-05	0.946283	0.000124474	-0.000222277
ZNF239	-4.92388e-05	0.000118035	0.727484	0.000627114	-0.000725592
RFC1	-4.92388e-05	0.000159156	0.677162	0.000862742	-0.00096122
RAD9A	-4.92388e-05	0.000110519	0.739492	0.00058405	-0.000682528
POPDC3	-4.92388e-05	3.20319e-05	0.941574	0.000134307	-0.000232785
MYL3	-4.99133e-05	8.69306e-05	0.787614	0.000448209	-0.000548036
TMEM147	-4.99133e-05	0.000259305	0.61473	0.00143593	-0.00153576
MRPL2	-4.99133e-05	0.000114366	0.735702	0.000605415	-0.000705242
RAB40A	-4.99133e-05	0.000176442	0.663687	0.000961116	-0.00106094
VDAC2	-4.99133e-05	0.000102903	0.75537	0.000539731	-0.000639558
TAZ	-4.99133e-05	9.10712e-05	0.778665	0.000471935	-0.000571761
UNC119	-5.02506e-05	9.5236e-05	0.77138	0.000495462	-0.000595963
ENO3	-5.02506e-05	0.000142526	0.698215	0.00076644	-0.000866941
GOLT1A	-5.02506e-05	0.000120753	0.727047	0.000641676	-0.000742177
NDUFC2	-5.02506e-05	6.42552e-05	0.845854	0.000317939	-0.00041844
SPANXD	-5.02506e-05	0.000171797	0.668625	0.000934166	-0.00103467
TEK	-5.02506e-05	7.59312e-05	0.814834	0.000384844	-0.000485345
PLEKHA3	-5.02506e-05	0.000157188	0.682291	0.000850457	-0.000950958
ERCC6L2	-5.02506e-05	0.000347705	0.587146	0.00194214	-0.00204264
CHRDL2	-5.02506e-05	0.000228429	0.630073	0.00125867	-0.00135918
CSTL1	-5.02506e-05	7.95651e-05	0.805917	0.000405666	-0.000506167
RHBDD2	-5.05878e-05	3.9974e-05	0.920143	0.000178468	-0.000279643
OR5A2	-5.05878e-05	6.65917e-05	0.840586	0.00033099	-0.000432166
CLDN10	-5.05878e-05	8.72519e-05	0.789487	0.000449375	-0.000550551
OVGP1	-5.05878e-05	0.000128206	0.717559	0.000684047	-0.000785222
DUSP15	-5.09251e-05	0.000201419	0.647899	0.00110323	-0.00120508
SGPP2	-5.09251e-05	0.000242453	0.624568	0.00133836	-0.00144021
MAPK15	-5.09251e-05	2.68131e-05	0.959351	0.000102717	-0.000204567
CDH20	-5.12623e-05	0.000142285	0.701848	0.000764048	-0.000866573
CCNB1IP1	-5.12623e-05	9.82828e-05	0.769169	0.000511909	-0.000614434
NDST2	-5.12623e-05	5.61715e-05	0.87263	0.000270606	-0.000373131
OR5M3	-5.12623e-05	8.8789e-05	0.788675	0.000457508	-0.000560033
TIMM44	-5.12623e-05	6.27071e-05	0.853768	0.000308057	-0.000410581
AC015989.2	-5.12623e-05	2.21972e-05	0.971405	7.59303e-05	-0.000178455
EIF3D	-5.12623e-05	0.000119765	0.732146	0.000635007	-0.000737531
RP11-45H22.3	-5.15996e-05	0	0.5	-5.15996e-05	-5.15996e-05
MCM10	-5.15996e-05	0.000180672	0.665085	0.000983668	-0.00108687
ARHGAP5	-5.15996e-05	0.00011161	0.746361	0.000587939	-0.000691138
SHOC2	-5.15996e-05	0.000103199	0.761116	0.000539743	-0.000642942
FBXO46	-5.15996e-05	0.000101049	0.765122	0.000527423	-0.000630622
AC092291.2	-5.15996e-05	8.93731e-05	0.788675	0.000460518	-0.000563717
OTUD4	-5.15996e-05	7.75893e-05	0.815763	0.000392996	-0.000496195
CBS	-5.15996e-05	6.78782e-05	0.840707	0.00033735	-0.000440549
WBP1L	-5.19368e-05	0.000200791	0.651001	0.00109862	-0.00120249
NHLRC4	-5.19368e-05	0.00018985	0.658846	0.00103593	-0.0011398
HCN4	-5.19368e-05	0.00033826	0.592405	0.00188633	-0.00199021
CCZ1	-5.19368e-05	0.000174017	0.671659	0.000945201	-0.00104907
PSMC1	-5.19368e-05	0.00012641	0.724749	0.000672408	-0.000776281
ATG4B	-5.19368e-05	6.01747e-05	0.863224	0.000292871	-0.000396745
USP4	-5.19368e-05	8.07781e-05	0.809334	0.00041093	-0.000514804
PIAS2	-5.19368e-05	0.00012641	0.724749	0.000672408	-0.000776281
PIM2	-5.26113e-05	0.000217535	0.642005	0.00119389	-0.00129911
KHSRP	-5.26113e-05	6.90445e-05	0.841142	0.000343021	-0.000448244
TTLL3	-5.26113e-05	6.43003e-05	0.853924	0.000315836	-0.000421059
PAXIP1	-5.26113e-05	0.000127099	0.72609	0.000675682	-0.000780905
TLE4	-5.26113e-05	0.000173987	0.673647	0.000944353	-0.00104958
SLAMF8	-5.29486e-05	0.000113323	0.748337	0.000596403	-0.000702301
CYP2F1	-5.29486e-05	0.000156349	0.69156	0.000842951	-0.000948848
SLC22A5	-5.29486e-05	5.88764e-05	0.870188	0.000284419	-0.000390317
PKNOX2	-5.29486e-05	3.15489e-05	0.949615	0.00012783	-0.000233727
GJA9	-5.29486e-05	0.000120774	0.736531	0.0006391	-0.000744997
GDPGP1	-5.32858e-05	0.000254274	0.624301	0.00140373	-0.0015103
IFNW1	-5.32858e-05	4.32854e-05	0.916679	0.000194744	-0.000301316
ARNT2	-5.32858e-05	8.85523e-05	0.796636	0.000454129	-0.0005607
CGB	-5.32858e-05	0.000107515	0.759445	0.000562785	-0.000669357
TMEM117	-5.32858e-05	6.17945e-05	0.863066	0.000300804	-0.000407375
ELL3	-5.32858e-05	0.000139124	0.712343	0.000743911	-0.000850483
TRIM65	-5.32858e-05	5.31758e-05	0.887618	0.000251417	-0.000357989
GNG10	-5.32858e-05	1.64806e-05	0.984781	4.11496e-05	-0.000147721
GIMAP5	-5.32858e-05	0.000107786	0.758968	0.000564338	-0.00067091
TMOD3	-5.36231e-05	0.000147758	0.703081	0.000793047	-0.000900293
ART1	-5.36231e-05	0.000174841	0.675818	0.000948234	-0.00105548
HPGD	-5.36231e-05	0.000219201	0.643502	0.00120242	-0.00130967
BTG2	-5.36231e-05	0.000138	0.714861	0.000737132	-0.000844379
POLR1D	-5.39604e-05	8.998e-05	0.79598	0.000461635	-0.000569556
CCNB3	-5.39604e-05	6.57746e-05	0.854392	0.000322935	-0.000430856
RBM44	-5.39604e-05	5.65257e-05	0.879971	0.000269938	-0.000377859
COG1	-5.39604e-05	8.91284e-05	0.797808	0.000456755	-0.000564676
PFDN2	-5.39604e-05	9.22106e-05	0.791269	0.000474416	-0.000582337
AFF3	-5.42976e-05	0.000140544	0.713852	0.000751037	-0.000859632
SETD5	-5.42976e-05	0.000126475	0.732695	0.000670418	-0.000779013
DUS4L	-5.42976e-05	9.58627e-05	0.784994	0.000495006	-0.000603602
ZCCHC17	-5.42976e-05	0.0001134	0.752931	0.000595494	-0.000704089
DNMBP	-5.42976e-05	0.000114317	0.751416	0.000600749	-0.000709344
NPIPB11	-5.46349e-05	5.79093e-05	0.878076	0.000277192	-0.000386461
FAM163B	-5.46349e-05	0.00029907	0.609171	0.00165907	-0.00176834
AC142381.1	-5.46349e-05	0.000354076	0.592847	0.00197426	-0.00208353
C19orf12	-5.46349e-05	7.5381e-05	0.831928	0.000377306	-0.000486576
WDR65	-5.46349e-05	9.27787e-05	0.792478	0.000476997	-0.000586267
KIAA0226	-5.46349e-05	0.000345439	0.595086	0.00192477	-0.00203404
PSMB3	-5.46349e-05	6.49655e-05	0.858737	0.000317625	-0.000426894
ZSCAN25	-5.46349e-05	0.000162827	0.690053	0.000878381	-0.000987651
FAM72B	-5.46349e-05	9.46358e-05	0.788664	0.000487639	-0.000596908
EXOC8	-5.46349e-05	1.6839e-05	0.984882	4.18544e-05	-0.000151124
TCF3	-5.49721e-05	4.5813e-05	0.913376	0.000207541	-0.000317485
RP1-127H14.3	-5.49721e-05	0.000332408	0.599256	0.00184976	-0.00195971
KCNV1	-5.49721e-05	0.000186255	0.669974	0.00101229	-0.00112223
VNN2	-5.49721e-05	0.000199376	0.659969	0.00108747	-0.00119742
RP1-66C13.4	-5.49721e-05	2.71734e-05	0.96366	0.000100735	-0.000210679
NBPF8	-5.53094e-05	0.00020037	0.660134	0.00109283	-0.00120345
CLMN	-5.53094e-05	0.000191022	0.667113	0.00103927	-0.00114989
PEX13	-5.53094e-05	6.8069e-05	0.852696	0.000334734	-0.000445352
RBM48	-5.53094e-05	9.61559e-05	0.787959	0.000495675	-0.000606293
KIAA1551	-5.56466e-05	0.000358629	0.593348	0.00199934	-0.00211063
TESK1	-5.56466e-05	0.000212052	0.652991	0.00115943	-0.00127073
ANK1	-5.56466e-05	6.59507e-05	0.859311	0.000322258	-0.000433551
USP44	-5.56466e-05	0.000137974	0.721436	0.00073496	-0.000846253
ARHGAP22	-5.56466e-05	4.8638e-05	0.906987	0.000223055	-0.000334348
OR4D11	-5.56466e-05	9.63828e-05	0.788675	0.000496637	-0.000607931
AHNAK2	-5.56466e-05	0.000178549	0.678305	0.000967456	-0.00107875
WDR45B	-5.56466e-05	0.000140087	0.718739	0.000747069	-0.000858362
SNX13	-5.56466e-05	3.7951e-05	0.936838	0.000161817	-0.00027311
KRTAP9-7	-5.56466e-05	6.59507e-05	0.859311	0.000322258	-0.000433551
LCE1A	-5.56466e-05	4.8638e-05	0.906987	0.000223055	-0.000334348
RP11-87C12.2	-5.56466e-05	1.95403e-05	0.980635	5.63213e-05	-0.000167615
CSAD	-5.56466e-05	6.59507e-05	0.859311	0.000322258	-0.000433551
KLK5	-5.59839e-05	0.000549682	0.561889	0.00309376	-0.00320572
HIVEP2	-5.59839e-05	0.000200943	0.661469	0.00109544	-0.00120741
CRB3	-5.59839e-05	6.31383e-05	0.867812	0.000305805	-0.000417773
LEF1	-5.59839e-05	3.20957e-05	0.952843	0.000127928	-0.000239896
PAK2	-5.59839e-05	0.000160067	0.696877	0.000861215	-0.000973183
GPR65	-5.63211e-05	0.000219508	0.649895	0.00120148	-0.00131412
ARMC5	-5.66584e-05	5.83407e-05	0.882713	0.00027764	-0.000390957
CDC7	-5.66584e-05	6.59662e-05	0.862386	0.000321335	-0.000434652
FOXP2	-5.66584e-05	0.000152332	0.707273	0.000816223	-0.00092954
METTL4	-5.66584e-05	3.50483e-05	0.946304	0.000144172	-0.000257489
ROCK2	-5.69956e-05	4.6324e-05	0.91661	0.000208446	-0.000322437
ZNF671	-5.69956e-05	0.000208079	0.659027	0.00113532	-0.00124931
RAB43	-5.69956e-05	1.78234e-05	0.984458	4.51344e-05	-0.000159126
CRABP1	-5.69956e-05	0.000291035	0.616618	0.00161067	-0.00172466
PXMP4	-5.73329e-05	0.000201145	0.664794	0.00109525	-0.00120991
PYROXD1	-5.73329e-05	0.000141307	0.722502	0.000752372	-0.000867038
PWWP2B	-5.73329e-05	7.51452e-05	0.841374	0.000373258	-0.000487923
NT5DC4	-5.73329e-05	0.00024624	0.637115	0.00135365	-0.00146832
SDK1	-5.73329e-05	0.000131031	0.736171	0.000693487	-0.000808153
TBKBP1	-5.73329e-05	0.000127803	0.740765	0.000674995	-0.000789661
RGS6	-5.73329e-05	0.00031252	0.609609	0.00173344	-0.00184811
NIM1	-5.75015e-05	0.000249337	0.635907	0.00137123	-0.00148623
USP30	-5.76701e-05	0.000194805	0.670431	0.00105858	-0.00117392
SLC22A13	-5.76701e-05	0.000263098	0.62964	0.00144991	-0.00156525
AMIGO1	-5.76701e-05	3.50483e-05	0.94789	0.00014316	-0.000258501
LAD1	-5.76701e-05	0.000281044	0.621869	0.00155275	-0.00166809
SEMA4D	-5.80074e-05	0.000236953	0.643597	0.00129976	-0.00141577
NOTCH2	-5.80074e-05	7.26659e-05	0.849542	0.000358376	-0.000474391
CNOT2	-5.80074e-05	0.000202013	0.665882	0.00109955	-0.00121556
C1orf21	-5.80074e-05	0.000122503	0.750839	0.00064395	-0.000759965
CADPS	-5.83446e-05	0.000122026	0.752662	0.000640879	-0.000757568
SF3B1	-5.83446e-05	0.000180335	0.684191	0.000974995	-0.00109168
RCOR2	-5.83446e-05	7.56881e-05	0.843246	0.000375357	-0.000492046
RP11-215A19.2	-5.83446e-05	0.000123668	0.750152	0.000650285	-0.000766974
MERTK	-5.86819e-05	8.08393e-05	0.832216	0.000404536	-0.0005219
GAA	-5.86819e-05	0.000165743	0.698917	0.000891043	-0.00100841
OSBP	-5.86819e-05	0.00010164	0.788675	0.000523727	-0.00064109
ALX4	-5.86819e-05	1.79854e-05	0.985043	4.43763e-05	-0.00016174
ZNF32	-5.86819e-05	9.24028e-05	0.806974	0.000470796	-0.00058816
ZNF133	-5.86819e-05	0.00015981	0.705078	0.000857044	-0.000974408
DUSP4	-5.90191e-05	0.000205617	0.665824	0.00111919	-0.00123722
WDR13	-5.90191e-05	9.06882e-05	0.811645	0.000460635	-0.000578673
FADD	-5.90191e-05	0.000140052	0.729318	0.000743494	-0.000861532
SIRPD	-5.90191e-05	5.25464e-05	0.90443	0.000242078	-0.000360116
IKZF1	-5.90191e-05	7.95458e-05	0.836258	0.000396787	-0.000514825
MPHOSPH9	-5.90191e-05	0.000226103	0.652255	0.00123658	-0.00135461
AC005779.2	-5.93564e-05	0.000228205	0.651764	0.00124828	-0.001367
STX17	-5.93564e-05	0.000380246	0.593891	0.0021195	-0.00223821
IDH3A	-5.93564e-05	0.000191391	0.67754	0.00103734	-0.00115605
FOXC2	-5.93564e-05	2.68131e-05	0.969108	9.42859e-05	-0.000212999
TCF15	-5.96936e-05	0.00019486	0.67564	0.00105687	-0.00117626
RP11-1220K2.2	-5.96936e-05	0.000446038	0.580875	0.00249615	-0.00261554
ANO6	-6.00309e-05	0.000169095	0.69937	0.0009089	-0.00102896
MAN2B1	-6.00309e-05	0.000137168	0.73621	0.000725957	-0.000846019
RMDN3	-6.00309e-05	3.86371e-05	0.942605	0.000161364	-0.000281426
MRPL23	-6.00309e-05	2.40775e-05	0.975169	7.79361e-05	-0.000197998
DENR	-6.00309e-05	0.000147093	0.723549	0.000782826	-0.000902888
GDI2	-6.03681e-05	0.000156585	0.713486	0.000836881	-0.000957617
PTDSS2	-6.03681e-05	0.00021374	0.663454	0.00116439	-0.00128512
ADAP2	-6.03681e-05	0.000248564	0.642553	0.00136393	-0.00148466
RALGAPB	-6.03681e-05	8.60072e-05	0.825942	0.000432463	-0.000553199
HNRNPUL1	-6.03681e-05	6.74344e-05	0.869422	0.000326039	-0.000446775
CPEB2	-6.03681e-05	1.77081e-05	0.986248	4.11015e-05	-0.000161838
AGAP9	-6.07054e-05	8.14888e-05	0.837001	0.000406235	-0.000527645
KLHL18	-6.07054e-05	1.57717e-05	0.989116	2.96683e-05	-0.000151079
ASPDH	-6.07054e-05	0.000107974	0.783566	0.000557997	-0.000679408
C8orf58	-6.07054e-05	0.000319416	0.613352	0.00176958	-0.00189099
THAP1	-6.10426e-05	0.000118895	0.766157	0.000620237	-0.000742322
GRHPR	-6.10426e-05	0.000187405	0.685267	0.00101281	-0.0011349
AHRR	-6.10426e-05	9.41387e-05	0.810953	0.000478382	-0.000600468
OR2Y1	-6.10426e-05	0.000180264	0.691547	0.00097189	-0.00109398
OR51G1	-6.10426e-05	2.74545e-05	0.969353	9.62746e-05	-0.00021836
SAMD4A	-6.13799e-05	0.000108576	0.784622	0.000560772	-0.000683531
MAGEB6	-6.13799e-05	0.000116578	0.77097	0.000606623	-0.000729382
ZNF350	-6.13799e-05	0.00015077	0.723108	0.000802548	-0.000925308
TMEM79	-6.13799e-05	7.26659e-05	0.859501	0.000355004	-0.000477764
PLCL2	-6.13799e-05	0.000126248	0.75581	0.000662036	-0.000784796
CMTM2	-6.13799e-05	0.000139448	0.737264	0.00073767	-0.00086043
ARF1	-6.13799e-05	2.9084e-05	0.966317	0.000105274	-0.000228034
CPXCR1	-6.13799e-05	0.000272417	0.633006	0.0014996	-0.00162236
HSBP1	-6.17172e-05	0.000235961	0.652535	0.00129036	-0.0014138
ZNF285	-6.17172e-05	0.000129683	0.751785	0.000681378	-0.000804813
CD3G	-6.17172e-05	9.60476e-05	0.809219	0.000488646	-0.000612081
ASS1	-6.17172e-05	4.20579e-05	0.93692	0.000179279	-0.000302714
COPB2	-6.17172e-05	7.5381e-05	0.854037	0.000370224	-0.000493658
VPS72	-6.17172e-05	5.13111e-05	0.913688	0.000232301	-0.000355736
SLC16A4	-6.20544e-05	5.24782e-05	0.911445	0.000238652	-0.00036276
TES	-6.20544e-05	5.4881e-05	0.905361	0.00025242	-0.000376529
DBF4B	-6.20544e-05	0.000101182	0.800288	0.000517732	-0.000641841
MRPS26	-6.20544e-05	0.000145814	0.731102	0.000773473	-0.000897582
SRRM3	-6.20544e-05	8.71306e-05	0.828668	0.000437214	-0.000561322
PELI2	-6.23917e-05	3.80228e-05	0.947644	0.000155483	-0.000280267
RP11-182J1.16	-6.27289e-05	0.000275805	0.634169	0.00151767	-0.00164312
PRKCB	-6.27289e-05	0.000249418	0.647188	0.00136646	-0.00149192
DHX35	-6.27289e-05	8.58564e-05	0.833417	0.000429238	-0.000554695
CIDEA	-6.27289e-05	0.000350715	0.606992	0.00194691	-0.00207236
GATSL2	-6.27289e-05	3.50483e-05	0.9549	0.000138102	-0.000263559
ARRB2	-6.30662e-05	5.84926e-05	0.898602	0.000272103	-0.000398235
CXorf56	-6.30662e-05	0.000186647	0.69119	0.00100644	-0.00113258
CCL19	-6.30662e-05	8.02568e-05	0.846717	0.000396814	-0.000522947
ATP5G3	-6.30662e-05	7.1437e-05	0.867073	0.000346276	-0.000472408
ORAOV1	-6.30662e-05	0.000142659	0.738062	0.000754385	-0.000880517
HARS	-6.30662e-05	3.97085e-05	0.944679	0.000164468	-0.0002906
MUC5AC	-6.30662e-05	0.000162847	0.714274	0.000870064	-0.000996196
MICALL2	-6.30662e-05	0.000247848	0.648765	0.00135713	-0.00148326
TSPAN14	-6.34034e-05	0.000255973	0.64515	0.00140335	-0.00153016
SAFB2	-6.34034e-05	0.00014239	0.739393	0.000752504	-0.000879311
STARD6	-6.37407e-05	0.000159617	0.719675	0.000850884	-0.000978365
UBASH3A	-6.40779e-05	0.00015957	0.720664	0.000850277	-0.000978433
POLR2B	-6.40779e-05	0.000247027	0.651391	0.00135141	-0.00147957
OR5H1	-6.40779e-05	2.21972e-05	0.981125	6.31147e-05	-0.000191271
BCO2	-6.40779e-05	0.000103977	0.801219	0.000531719	-0.000659875
SPATA31A5	-6.40779e-05	5.87284e-05	0.90032	0.000272442	-0.000400598
LCE3A	-6.40779e-05	0.000110986	0.788675	0.000571885	-0.000700041
ORMDL3	-6.44152e-05	0.000100395	0.808935	0.000510861	-0.000639691
ZBTB12	-6.44152e-05	4.43945e-05	0.935746	0.00018997	-0.0003188
TGIF2LX	-6.44152e-05	9.67555e-05	0.815967	0.000490005	-0.000618835
LINC00999	-6.44152e-05	0.000130988	0.757968	0.000686159	-0.000814989
RNF217	-6.44152e-05	4.43945e-05	0.935746	0.00018997	-0.0003188
NPHP1	-6.44152e-05	7.73999e-05	0.856913	0.000379095	-0.000507925
PUS7L	-6.44152e-05	9.44481e-05	0.820537	0.000476783	-0.000605613
PABPN1	-6.44152e-05	0.000195618	0.687012	0.0010565	-0.00118533
CDK5R2	-6.47524e-05	0.000263599	0.64405	0.0014457	-0.0015752
CLASP2	-6.47524e-05	0.000249104	0.65168	0.00136264	-0.00149215
CHRD	-6.47524e-05	7.65533e-05	0.85974	0.000373906	-0.000503411
NUP35	-6.47524e-05	0.000115211	0.783501	0.000595422	-0.000724927
NFASC	-6.47524e-05	0.000212912	0.674526	0.00115526	-0.00128476
RTFDC1	-6.47524e-05	0.000215912	0.672391	0.00117245	-0.00130195
VTI1B	-6.47524e-05	0.000112932	0.787345	0.000582361	-0.000711866
SMAD1	-6.50897e-05	7.79272e-05	0.857547	0.000381442	-0.000511621
HAGHL	-6.50897e-05	0.000176755	0.705565	0.000947734	-0.00107791
ADAMTS7	-6.54269e-05	8.6328e-05	0.840156	0.000429242	-0.000560096
PRPS2	-6.54269e-05	7.183e-05	0.872312	0.000346167	-0.000477021
TMEM229B	-6.54269e-05	2.18486e-05	0.98239	5.97682e-05	-0.000190622
CD93	-6.57642e-05	0.000100674	0.81236	0.000511107	-0.000642635
IRF7	-6.57642e-05	5.81474e-05	0.905396	0.000267427	-0.000398955
PBX1	-6.61014e-05	0.000191212	0.694942	0.00102957	-0.00116177
IL18RAP	-6.61014e-05	0.00018221	0.703017	0.000977981	-0.00111018
CPM	-6.61014e-05	0.000127358	0.768229	0.000663675	-0.000795878
RPP38	-6.64387e-05	7.13438e-05	0.875957	0.000342369	-0.000475247
CCDC74B	-6.64387e-05	6.22402e-05	0.897142	0.000290204	-0.000423082
STEAP1B	-6.67759e-05	0.000121022	0.779956	0.000626695	-0.000760247
RABGEF1	-6.67759e-05	0.000103025	0.810869	0.000523571	-0.000657123
EFNB2	-6.67759e-05	0.000189334	0.698271	0.00101813	-0.00115168
OR1L1	-6.67759e-05	0.000252421	0.654111	0.00137962	-0.00151317
GABRA3	-6.71132e-05	0.000308015	0.628918	0.00169785	-0.00183207
TNF	-6.71132e-05	0.000375601	0.60689	0.00208512	-0.00221935
PMEPA1	-6.71132e-05	0.000197286	0.692296	0.00106336	-0.00119758
PRAMEF11	-6.71132e-05	0.00023654	0.664121	0.00128829	-0.00142251
RFNG	-6.71132e-05	0.00018394	0.703992	0.000986886	-0.00112111
CPSF6	-6.71132e-05	0.000436575	0.592512	0.00243451	-0.00256874
OR2M7	-6.71132e-05	0.000116243	0.788675	0.000598975	-0.000733201
AP5Z1	-6.71132e-05	7.58503e-05	0.867454	0.000367517	-0.000501744
ZNF181	-6.71132e-05	0.000168649	0.719058	0.000899264	-0.00103349
FRS3	-6.74504e-05	4.7243e-05	0.934037	0.000203257	-0.000338158
ILK	-6.74504e-05	0.000185072	0.703801	0.000993034	-0.00112793
ABCB10	-6.74504e-05	0.000199945	0.690927	0.00107826	-0.00121316
RPL13A	-6.74504e-05	9.02753e-05	0.837545	0.000449837	-0.000584738
AC104667.3	-6.74504e-05	3.89274e-05	0.952299	0.000155608	-0.000290509
LCMT1	-6.77877e-05	0.00018814	0.70186	0.00101028	-0.00114585
MBD3	-6.77877e-05	0.000162175	0.727845	0.000861492	-0.000997067
CHML	-6.77877e-05	0.000312276	0.628469	0.00172159	-0.00185716
SCGB1A1	-6.77877e-05	0.000253975	0.655356	0.00138752	-0.00152309
PCYOX1L	-6.81249e-05	0.000182387	0.708001	0.000976971	-0.00111322
RFX2	-6.81249e-05	0.00016135	0.729665	0.000856429	-0.000992679
H3F3A	-6.84622e-05	2.68131e-05	0.976242	8.51801e-05	-0.000222104
AP3S1	-6.84622e-05	0.000152317	0.741124	0.000804329	-0.000941254
POLR2C	-6.84622e-05	9.26038e-05	0.835598	0.000462168	-0.000599092
GPX5	-6.84622e-05	7.32482e-05	0.876554	0.000351258	-0.000488182
T	-6.84622e-05	0.000240537	0.664582	0.00130984	-0.00144677
DOPEY2	-6.84622e-05	0.000138298	0.759223	0.000723999	-0.000860923
CTC-349C3.1	-6.84622e-05	4.19157e-05	0.947232	0.000171719	-0.000308644
RMND5A	-6.84622e-05	0.000228057	0.67254	0.00123833	-0.00137525
KIF12	-6.84622e-05	0.000127024	0.77545	0.0006594	-0.000796325
SRSF6	-6.87994e-05	0.000169577	0.722493	0.000902897	-0.0010405
ABCC9	-6.87994e-05	0.000126433	0.777289	0.000655677	-0.000793275
RING1	-6.87994e-05	0.000172138	0.719827	0.000917573	-0.00105517
ZNF275	-6.87994e-05	0.000324793	0.62556	0.0017923	-0.0019299
GALNT9	-6.87994e-05	0.000157405	0.735975	0.000833151	-0.00097075
SGTB	-6.87994e-05	0.000121259	0.785322	0.000626028	-0.000763627
UBQLNL	-6.87994e-05	0.000108965	0.805864	0.000555581	-0.00069318
WIPI2	-6.91367e-05	4.5183e-05	0.941127	0.000189767	-0.00032804
APOBEC3B	-6.91367e-05	0.000200635	0.694412	0.00108052	-0.0012188
BMP10	-6.9474e-05	0.00022523	0.676702	0.00122112	-0.00136007
LGALSL	-6.9474e-05	0.000114402	0.798397	0.00058606	-0.000725008
HIST1H2AG	-6.98112e-05	0.000133877	0.769124	0.00069732	-0.000836943
HORMAD2	-6.98112e-05	0.000165251	0.729767	0.000877096	-0.00101672
hsa-mir-1199	-6.98112e-05	0.00027076	0.650562	0.00148167	-0.00162129
PRAMEF1	-6.98112e-05	0.000122448	0.786254	0.000631827	-0.00077145
CEND1	-6.98112e-05	0.000433089	0.596841	0.00241183	-0.00255146
ARHGEF18	-6.98112e-05	0.000131528	0.772511	0.000683861	-0.000823483
DDX39B	-6.98112e-05	0.000193166	0.702376	0.00103705	-0.00117667
DHFR	-6.98112e-05	5.32976e-05	0.924312	0.00023559	-0.000375212
C16orf93	-7.01485e-05	0.000108764	0.809928	0.000553083	-0.00069338
MPLKIP	-7.01485e-05	0.00015077	0.747547	0.000793779	-0.000934076
SBK1	-7.01485e-05	5.39403e-05	0.923458	0.000238936	-0.000379232
HIST1H2AC	-7.01485e-05	1.92588e-05	0.987892	4.02068e-05	-0.000180504
SLC7A4	-7.01485e-05	0.000274118	0.649537	0.00150058	-0.00164087
SMPD2	-7.01485e-05	4.6324e-05	0.940102	0.000195293	-0.00033559
RIPK1	-7.01485e-05	0.00021435	0.68602	0.0011581	-0.0012984
VPS33B	-7.01485e-05	0.000195859	0.700852	0.00105214	-0.00119244
AC106017.1	-7.01485e-05	2.74545e-05	0.976273	8.71688e-05	-0.000227466
IRF1	-7.01485e-05	7.24614e-05	0.882208	0.000345063	-0.00048536
CCDC150	-7.01485e-05	0.000145778	0.753866	0.000765178	-0.000905475
FAM71E2	-7.04857e-05	0.000354361	0.618345	0.00196004	-0.00210101
MAGED4B	-7.04857e-05	7.2687e-05	0.882476	0.000346019	-0.000486991
BAIAP3	-7.04857e-05	0.000203444	0.695308	0.00109527	-0.00123624
2022-03-05	-7.04857e-05	0.000102828	0.82149	0.000518731	-0.000659703
HIST1H2BM	-7.04857e-05	0.000273544	0.650478	0.00149695	-0.00163792
ATRIP	-7.0823e-05	0.000273384	0.651213	0.0014957	-0.00163734
ARCN1	-7.0823e-05	0.000106773	0.815268	0.000540996	-0.000682642
CD36	-7.11602e-05	0.000432033	0.598872	0.00240444	-0.00254676
MOCS3	-7.11602e-05	0.00012696	0.782974	0.000656333	-0.000798653
IL21R	-7.11602e-05	0.000314079	0.633692	0.00172855	-0.00187087
MAP4	-7.11602e-05	9.515e-05	0.83772	0.00047406	-0.00061638
FAM76B	-7.14975e-05	0.000188552	0.710604	0.00100892	-0.00115192
MUC8	-7.14975e-05	0.000443828	0.596783	0.00247169	-0.00261468
PGGT1B	-7.14975e-05	0.000105229	0.819823	0.000531477	-0.000674472
RP11-204N11.1	-7.14975e-05	0.000138172	0.767651	0.000720242	-0.000863237
OR2M3	-7.14975e-05	0.000123837	0.788675	0.000638104	-0.000781099
PRKAR2A	-7.14975e-05	9.25596e-05	0.84362	0.000458879	-0.000601874
SPATS1	-7.14975e-05	0.000138652	0.766988	0.000722997	-0.000865992
CD300C	-7.14975e-05	6.8958e-05	0.892819	0.000323639	-0.000466634
GCNT4	-7.14975e-05	0.000110148	0.811149	0.000559665	-0.00070266
TIMM17A	-7.18347e-05	9.17357e-05	0.846088	0.000453821	-0.00059749
RAB12	-7.18347e-05	8.375e-05	0.862151	0.000408062	-0.000551731
VSTM2A	-7.18347e-05	0.00017272	0.726942	0.000917871	-0.00106154
TMEM145	-7.18347e-05	2.33363e-05	0.983288	6.18848e-05	-0.000205554
KCNC2	-7.18347e-05	1.58041e-05	0.992123	1.87248e-05	-0.000162394
USP22	-7.18347e-05	0.000240017	0.672081	0.00130349	-0.00144716
NEIL2	-7.18347e-05	0.000141012	0.764668	0.000736181	-0.00087985
CTR9	-7.18347e-05	0.000160678	0.740134	0.00084887	-0.000992539
CAPN6	-7.2172e-05	7.74792e-05	0.876001	0.000371793	-0.000516137
MRPL36	-7.2172e-05	5.81943e-05	0.917618	0.000261288	-0.000405632
CCL17	-7.2172e-05	0.000214106	0.690801	0.00115468	-0.00129902
HMCN2	-7.2172e-05	0.000229484	0.679718	0.0012428	-0.00138714
BANK1	-7.25092e-05	9.61559e-05	0.839235	0.000478475	-0.000623493
OCIAD2	-7.25092e-05	0.000102953	0.826582	0.00051742	-0.000662439
C9orf62	-7.25092e-05	4.5183e-05	0.945636	0.000186394	-0.000331413
CAPN7	-7.28465e-05	0.000106514	0.821062	0.000537488	-0.000683181
OBFC1	-7.28465e-05	0.000126174	0.788675	0.000650143	-0.000795836
UTY	-7.28465e-05	4.8638e-05	0.939003	0.000205855	-0.000351548
SOX7	-7.28465e-05	9.63828e-05	0.839653	0.000479437	-0.00062513
NOS3	-7.28465e-05	0.000127341	0.786903	0.00065683	-0.000802523
PTPN14	-7.28465e-05	0.000153667	0.751051	0.000807683	-0.000953376
PIFO	-7.28465e-05	0.000134609	0.776232	0.00069848	-0.000844172
UBE3A	-7.28465e-05	0.00028522	0.64927	0.0015615	-0.00170719
HPS5	-7.28465e-05	9.63828e-05	0.839653	0.000479437	-0.00062513
CTC-786C10.1	-7.28465e-05	0.000179572	0.722474	0.00095612	-0.00110181
OGN	-7.28465e-05	0.00011534	0.805921	0.000588066	-0.000733759
RAI14	-7.31837e-05	9.79176e-05	0.837603	0.000487895	-0.000634263
MAGED1	-7.31837e-05	5.95678e-05	0.916425	0.000268146	-0.000414514
ECHDC1	-7.31837e-05	0.000239746	0.675093	0.00130059	-0.00144696
KCNJ12	-7.31837e-05	0.000100222	0.833313	0.000501098	-0.000647466
RNASEK	-7.31837e-05	5.61715e-05	0.923676	0.000248685	-0.000395053
ARFRP1	-7.31837e-05	0.000189856	0.713459	0.00101471	-0.00116108
C12orf45	-7.3521e-05	8.58285e-05	0.861925	0.000418286	-0.000565328
PLCH1	-7.3521e-05	0.000159313	0.746024	0.000839362	-0.000986404
OSBPL6	-7.3521e-05	0.000100741	0.833207	0.000503738	-0.00065078
KAL1	-7.3521e-05	4.5183e-05	0.946894	0.000185383	-0.000332424
L2HGDH	-7.38582e-05	0.000154898	0.752144	0.000813724	-0.000961441
CEP41	-7.38582e-05	0.000213768	0.694851	0.00115106	-0.00129877
ZNF808	-7.38582e-05	9.2181e-05	0.850201	0.000454349	-0.000602065
TLX1	-7.40269e-05	0.000179541	0.725382	0.000954761	-0.00110282
P2RY8	-7.41955e-05	0.000186002	0.719481	0.000991616	-0.00114001
TSSC4	-7.41955e-05	0.000174376	0.731067	0.000924997	-0.00107339
TRPM7	-7.41955e-05	8.50016e-05	0.865148	0.000412873	-0.000561264
ZSWIM1	-7.41955e-05	5.79652e-05	0.921539	0.000257952	-0.000406343
BEX2	-7.41955e-05	7.10418e-05	0.893909	0.000332882	-0.000481273
VPS13B	-7.41955e-05	0.000237477	0.67869	0.00128657	-0.00143497
DMAP1	-7.45327e-05	5.65257e-05	0.925097	0.000249366	-0.000398431
IRGC	-7.45327e-05	0.000259589	0.665867	0.00141294	-0.001562
LPCAT2	-7.45327e-05	0.000223693	0.688914	0.00120725	-0.00135632
NRK	-7.45327e-05	0.000395337	0.612491	0.00219079	-0.00233986
ZNF670	-7.45327e-05	0.000154373	0.754495	0.00081004	-0.000959106
CCDC3	-7.45327e-05	0.000250107	0.671428	0.00135861	-0.00150767
C22orf39	-7.45327e-05	9.515e-05	0.846147	0.000470687	-0.000619753
CTD-3088G3.8	-7.487e-05	0.000112524	0.815859	0.000569902	-0.000719642
NPC1	-7.55445e-05	0.000121125	0.803513	0.000618516	-0.000769605
RBBP4	-7.55445e-05	1.33588e-05	0.994868	1.0027e-06	-0.000152092
IL23A	-7.55445e-05	0.000206498	0.704444	0.00110771	-0.0012588
HNRNPD	-7.55445e-05	4.81445e-05	0.943544	0.000200329	-0.000351418
SNIP1	-7.55445e-05	0.000118355	0.807941	0.000602645	-0.000753734
OR10A6	-7.55445e-05	0.00014239	0.772431	0.000740363	-0.000891452
BEGAIN	-7.55445e-05	0.000134157	0.783867	0.000693192	-0.000844281
DDRGK1	-7.58817e-05	7.73911e-05	0.884223	0.000367578	-0.000519341
MED23	-7.58817e-05	0.000126154	0.796559	0.000646992	-0.000798755
BTBD8	-7.58817e-05	0.000120169	0.805884	0.000612701	-0.000764465
TRIM58	-7.58817e-05	0.000108636	0.825032	0.000546612	-0.000698375
ATP6V1B1	-7.58817e-05	5.38517e-05	0.932619	0.000232694	-0.000384458
SERPINB6	-7.6219e-05	0.000342121	0.631615	0.00188417	-0.00203661
ENDOD1	-7.6219e-05	0.000262309	0.667638	0.00142684	-0.00157928
PDZRN3	-7.6219e-05	0.000133584	0.786402	0.000689231	-0.000841669
NUMB	-7.6219e-05	9.70513e-05	0.846613	0.000479896	-0.000632334
UBA6	-7.6219e-05	0.000234746	0.684757	0.0012689	-0.00142134
ZNF202	-7.6219e-05	0.000218067	0.696767	0.00117333	-0.00132576
KIAA1045	-7.65563e-05	0.000131077	0.790897	0.000674532	-0.000827645
ZBTB1	-7.65563e-05	0.000236159	0.684505	0.00127666	-0.00142977
PRKAR1B	-7.65563e-05	8.50016e-05	0.870435	0.000410512	-0.000563625
PLEKHH1	-7.65563e-05	0.000148499	0.766942	0.000774357	-0.00092747
PYGO1	-7.65563e-05	0.00014419	0.772573	0.000749667	-0.00090278
HSPD1	-7.68935e-05	0.000137573	0.782436	0.000711414	-0.000865201
DHRS9	-7.68935e-05	8.02356e-05	0.880597	0.000382865	-0.000536652
ACVRL1	-7.68935e-05	0.000149945	0.765932	0.000782308	-0.000936095
PPARD	-7.68935e-05	0.000128493	0.795573	0.000659386	-0.000813173
DARS	-7.68935e-05	0.000106441	0.831317	0.000533028	-0.000686815
SYPL1	-7.68935e-05	4.49179e-05	0.951295	0.000180491	-0.000334278
KIAA0895	-7.68935e-05	5.15996e-05	0.938494	0.000218778	-0.000372565
SYNGR3	-7.72308e-05	9.38337e-05	0.854966	0.000460447	-0.000614908
CHD1	-7.72308e-05	0.000238022	0.68465	0.00128666	-0.00144112
OR6J1	-7.72308e-05	0.000789404	0.559485	0.00444614	-0.00460061
GDPD3	-7.72308e-05	6.15954e-05	0.918992	0.000275718	-0.000430179
SETD4	-7.72308e-05	0.000120183	0.80923	0.000611434	-0.000765895
HLA-F	-7.7568e-05	5.61715e-05	0.930395	0.000244301	-0.000399437
POC1B-GALNT4	-7.7568e-05	7.67225e-05	0.888989	0.00036206	-0.000517196
C19orf35	-7.7568e-05	0.000201096	0.713575	0.00107474	-0.00122987
VWA7	-7.7568e-05	0.000174763	0.738798	0.000923842	-0.00107898
RNASEH2A	-7.79053e-05	9.45384e-05	0.85518	0.00046381	-0.000619621
ZNF480	-7.79053e-05	0.000142435	0.778273	0.000738263	-0.000894074
TRAPPC12	-7.82425e-05	0.000258793	0.673622	0.00140467	-0.00156115
GABRA2	-7.82425e-05	0.000338951	0.636027	0.00186398	-0.00202047
IFT43	-7.82425e-05	6.54547e-05	0.912877	0.00029682	-0.000453305
EPS8	-7.82425e-05	3.85177e-05	0.963926	0.000142468	-0.000298953
OR5B17	-7.85798e-05	0.000342614	0.635216	0.00188464	-0.0020418
CAV1	-7.85798e-05	2.1375e-05	0.988106	4.39012e-05	-0.000201061
TBL3	-7.85798e-05	6.95124e-05	0.905328	0.000319734	-0.000476894
GALNT4	-7.85798e-05	0.000146161	0.774971	0.000758937	-0.000916096
KIR3DL1	-7.85798e-05	9.515e-05	0.855562	0.00046664	-0.0006238
LY96	-7.8917e-05	8.3805e-05	0.877769	0.000401295	-0.000559129
ARHGAP32	-7.8917e-05	0.000128166	0.801053	0.000655489	-0.000813323
TSPY3	-7.92543e-05	0.000128574	0.801261	0.000657489	-0.000815998
NT5C2	-7.92543e-05	2.73424e-05	0.98127	7.74207e-05	-0.000235929
RP11-1070N10.3	-7.95915e-05	0.000192833	0.725572	0.00102536	-0.00118454
OR5B3	-7.95915e-05	0.000296326	0.656243	0.00161839	-0.00177757
CCT4	-7.95915e-05	0.000142256	0.78263	0.000735554	-0.000894737
ANXA8	-7.99288e-05	0.000103412	0.84373	0.000512635	-0.000672492
ZCCHC7	-7.99288e-05	0.000148584	0.775083	0.000771472	-0.000931329
GDPD1	-7.99288e-05	3.35409e-05	0.973006	0.000112264	-0.000272122
OR13C8	-7.99288e-05	0.000357342	0.632106	0.00196768	-0.00212754
C20orf187	-7.99288e-05	0.000138441	0.788675	0.000713352	-0.000873209
FAP	-7.99288e-05	0.000124807	0.808578	0.000635232	-0.000795089
RAD51AP1	-8.0266e-05	5.68868e-05	0.932764	0.000245701	-0.000406233
SYMPK	-8.0266e-05	4.96517e-05	0.946304	0.000204244	-0.000364776
SLC2A2	-8.0266e-05	0.000105409	0.841018	0.000523739	-0.000684271
GINM1	-8.0266e-05	8.91284e-05	0.87042	0.00043045	-0.000590982
OSTM1	-8.0266e-05	0.000102544	0.846015	0.000507323	-0.000667855
PSMC3	-8.06033e-05	0.000158508	0.764327	0.000827666	-0.000988873
DSE	-8.06033e-05	8.37642e-05	0.881249	0.000399375	-0.000560582
DDX55	-8.06033e-05	1.92588e-05	0.990748	2.9752e-05	-0.000190959
PHLDA3	-8.06033e-05	6.76769e-05	0.912395	0.000307193	-0.000468399
ZBED3	-8.06033e-05	0.000113119	0.82876	0.000567583	-0.00072879
HMGXB3	-8.09405e-05	0.000117246	0.822826	0.000590892	-0.000752773
C1orf186	-8.09405e-05	0.000152473	0.77254	0.000792749	-0.00095463
ZBTB39	-8.09405e-05	8.65865e-05	0.876577	0.00041521	-0.000577091
ZNF143	-8.09405e-05	5.32207e-05	0.940528	0.00022402	-0.000385901
REPS1	-8.09405e-05	5.37375e-05	0.939569	0.000226981	-0.000388862
NABP2	-8.12778e-05	0.000139154	0.790908	0.000716088	-0.000878643
KLHL17	-8.12778e-05	0.000119543	0.819951	0.000603717	-0.000766272
REEP5	-8.12778e-05	1.51876e-05	0.99428	5.74878e-06	-0.000168304
PCDHA3	-8.12778e-05	0.000152212	0.773665	0.000790917	-0.000953472
ENC1	-8.12778e-05	0.000242848	0.689639	0.00131027	-0.00147282
CCT7	-8.12778e-05	0.000136996	0.793914	0.000703726	-0.000866281
LRP2	-8.12778e-05	0.000192373	0.729787	0.00102104	-0.0011836
SPDYC	-8.1615e-05	0.00040691	0.619279	0.00225003	-0.00241326
CD226	-8.1615e-05	0.000135856	0.796318	0.000696853	-0.000860083
FGD5	-8.1615e-05	0.000250602	0.685243	0.00135436	-0.00151759
PPP1R3A	-8.1615e-05	0.000214259	0.711391	0.00114611	-0.00130934
YRDC	-8.1615e-05	2.29455e-05	0.987325	4.98655e-05	-0.000213096
NSF	-8.1615e-05	0.000228866	0.700122	0.00122981	-0.00139304
KPNA1	-8.1615e-05	4.57011e-05	0.954727	0.000180257	-0.000343487
GDF6	-8.1615e-05	0.000346962	0.638417	0.00190652	-0.00206975
PFDN6	-8.1615e-05	8.17042e-05	0.887129	0.000386559	-0.000549789
TTC4	-8.1615e-05	5.36263e-05	0.940598	0.00022567	-0.0003889
GADD45B	-8.19523e-05	1.49041e-05	0.994577	3.44989e-06	-0.000167354
AC110771.1	-8.19523e-05	0.000107974	0.840424	0.00053675	-0.000700655
SLC7A9	-8.19523e-05	0.000106514	0.842904	0.000528382	-0.000692287
SLC26A10	-8.19523e-05	0.000105335	0.844921	0.000521626	-0.000685531
TRO	-8.22895e-05	8.68246e-05	0.878813	0.000415225	-0.000579804
PAGR1	-8.22895e-05	0.000248963	0.687617	0.00134429	-0.00150887
AC005841.1	-8.24582e-05	3.41496e-05	0.973653	0.000113223	-0.000278139
PPM1H	-8.26268e-05	0.000108415	0.841175	0.000538606	-0.000703859
BRINP3	-8.26268e-05	0.000131553	0.804859	0.000671187	-0.00083644
EPB41L3	-8.26268e-05	6.1379e-05	0.92751	0.000269082	-0.000434335
GMEB1	-8.26268e-05	0.000163471	0.763178	0.00085408	-0.00101933
ZNF141	-8.2964e-05	0.000208606	0.718952	0.00111237	-0.0012783
ZNF776	-8.2964e-05	7.09962e-05	0.909863	0.000323852	-0.00048978
IPO7	-8.2964e-05	0.00027951	0.670826	0.00151866	-0.00168459
TCTN1	-8.2964e-05	8.67578e-05	0.88025	0.000414168	-0.000580096
FAM161B	-8.2964e-05	8.70405e-05	0.879727	0.000415788	-0.000581716
TPPP	-8.2964e-05	8.06364e-05	0.891656	0.000379092	-0.00054502
ERAL1	-8.2964e-05	8.56056e-05	0.882382	0.000407566	-0.000573494
MAD2L1	-8.33013e-05	0.000280117	0.671112	0.0015218	-0.0016884
IRF2	-8.33013e-05	0.000206369	0.721586	0.00109922	-0.00126582
AGBL4	-8.33013e-05	6.84439e-05	0.915218	0.00030889	-0.000475493
IFIT5	-8.36385e-05	6.9483e-05	0.913789	0.000314507	-0.000481784
PSMC5	-8.36385e-05	0.000265081	0.680228	0.0014353	-0.00160258
LGALS4	-8.36385e-05	7.01063e-05	0.912619	0.000318078	-0.000485355
CHRND	-8.36385e-05	0.000119855	0.824852	0.000603144	-0.000770421
RSPH10B	-8.36385e-05	9.61666e-05	0.864532	0.000467407	-0.000634684
CCL15-CCL14	-8.36385e-05	0.000234379	0.700237	0.00125938	-0.00142666
DYNLL2	-8.39758e-05	0.000103561	0.852332	0.000509438	-0.000677389
PNPLA5	-8.39758e-05	0.000229675	0.704348	0.00123209	-0.00140004
ZNF365	-8.43131e-05	0.000118399	0.828645	0.000594124	-0.00076275
CPEB1	-8.43131e-05	4.50468e-05	0.958291	0.00017381	-0.000342436
EFCAB4B	-8.43131e-05	0.000107191	0.846893	0.0005299	-0.000698527
VAC14	-8.43131e-05	0.000167953	0.761877	0.000878074	-0.0010467
PET100	-8.43131e-05	6.20507e-05	0.928575	0.000271245	-0.000439871
ZNF277	-8.43131e-05	0.00011429	0.835201	0.00057058	-0.000739206
TMEM215	-8.46503e-05	0.000173752	0.7562	0.00091097	-0.00108027
SCOC	-8.46503e-05	0.000218917	0.714005	0.00116977	-0.00133907
HLA-DOA	-8.46503e-05	4.6324e-05	0.956502	0.000180791	-0.000350092
LIFR	-8.49876e-05	5.83407e-05	0.936161	0.000249311	-0.000419286
SHB	-8.49876e-05	0.000103709	0.854198	0.000509275	-0.00067925
CXCR4	-8.53248e-05	0.000214154	0.719272	0.0011418	-0.00131245
GABRA6	-8.53248e-05	4.11268e-05	0.965265	0.000150336	-0.000320986
MBD3L2	-8.53248e-05	0.000259374	0.686853	0.00140092	-0.00157156
FSTL4	-8.56621e-05	6.31383e-05	0.928404	0.000276127	-0.000447451
RPL17-C18orf32	-8.56621e-05	7.7743e-05	0.901726	0.000359814	-0.000531138
LZTFL1	-8.56621e-05	6.31383e-05	0.928404	0.000276127	-0.000447451
ELP5	-8.56621e-05	1.91522e-05	0.991871	2.40824e-05	-0.000195407
CD52	-8.56621e-05	8.4706e-05	0.889029	0.000399713	-0.000571037
SELPLG	-8.56621e-05	0.000218374	0.716524	0.00116564	-0.00133697
FKBP7	-8.56621e-05	0.000124101	0.822801	0.000625453	-0.000796777
COX6C	-8.56621e-05	4.11517e-05	0.965473	0.000150142	-0.000321466
ASNA1	-8.59993e-05	0.000156361	0.779341	0.000809969	-0.000981968
KLHDC10	-8.59993e-05	5.32207e-05	0.946265	0.000218961	-0.00039096
PRKAG1	-8.59993e-05	0.000324827	0.654223	0.0017753	-0.0019473
SMN2	-8.63366e-05	0.000118649	0.832664	0.000593536	-0.000766209
KLHL2	-8.63366e-05	8.6031e-05	0.887847	0.000406631	-0.000579304
SMS	-8.66738e-05	0.000233377	0.707019	0.0012506	-0.00142395
KRT6B	-8.66738e-05	0.000298579	0.667494	0.00162421	-0.00179756
OR2AE1	-8.66738e-05	0.000347904	0.64592	0.00190685	-0.0020802
ZNF174	-8.66738e-05	1.54548e-05	0.994784	1.88412e-06	-0.000175232
RNF187	-8.66738e-05	3.12882e-05	0.979601	9.26111e-05	-0.000265959
ZNF506	-8.70111e-05	0.000146327	0.79435	0.000751461	-0.000925483
C8orf56	-8.70111e-05	0.000423332	0.622058	0.00233873	-0.00251275
PSMA2	-8.70111e-05	0.000170771	0.764704	0.000891527	-0.00106555
OFD1	-8.70111e-05	0.000195466	0.739337	0.00103303	-0.00120705
ARL16	-8.70111e-05	5.25724e-06	0.999393	-5.68865e-05	-0.000117136
CLYBL	-8.70111e-05	0.000155373	0.782809	0.000803294	-0.000977316
PKIB	-8.70111e-05	0.000143241	0.798448	0.000733777	-0.0009078
LILRB4	-8.70111e-05	0.000156731	0.781136	0.000811074	-0.000985096
TADA1	-8.70111e-05	0.000153183	0.785539	0.000790747	-0.000964769
INF2	-8.70111e-05	0.000103412	0.858824	0.000505552	-0.000679575
KRT33A	-8.70111e-05	0.000214657	0.722334	0.001143	-0.00131702
OPRL1	-8.73483e-05	0.00013469	0.810976	0.000684442	-0.000859139
PIH1D2	-8.73483e-05	6.88391e-05	0.92047	0.000307107	-0.000481804
AGFG2	-8.73483e-05	8.37642e-05	0.893679	0.00039263	-0.000567327
CNOT1	-8.73483e-05	6.65174e-05	0.924613	0.000293804	-0.0004685
ATG7	-8.73483e-05	6.94019e-05	0.919463	0.000310332	-0.000485029
CLASRP	-8.73483e-05	0.000167005	0.769699	0.00086961	-0.00104431
SMG7	-8.73483e-05	8.16478e-05	0.897466	0.000380502	-0.000555199
TSKU	-8.76856e-05	5.90846e-05	0.938076	0.000250876	-0.000426247
GORASP2	-8.76856e-05	8.43245e-05	0.893257	0.000395503	-0.000570874
SNX31	-8.76856e-05	6.57746e-05	0.926383	0.00028921	-0.000464581
CACNG3	-8.76856e-05	0.000272225	0.683487	0.0014722	-0.00164757
P4HA2	-8.76856e-05	0.00017676	0.759619	0.000925171	-0.00110054
KLHL34	-8.80228e-05	0.000327759	0.656225	0.00179007	-0.00196612
F9	-8.80228e-05	0.000203916	0.73369	0.00108044	-0.00125648
NR1H3	-8.80228e-05	0.00021361	0.725278	0.00113599	-0.00131203
HIST1H2BH	-8.83601e-05	6.65174e-05	0.925967	0.000292792	-0.000469512
TXLNB	-8.83601e-05	8.75291e-05	0.888757	0.000413192	-0.000589912
NUP93	-8.83601e-05	0.000210118	0.728938	0.00111564	-0.00129236
CCDC169	-8.83601e-05	0.000307018	0.666218	0.00167089	-0.00184761
POU2F3	-8.83601e-05	1.83888e-05	0.992934	1.70095e-05	-0.00019373
USP49	-8.83601e-05	0.000146161	0.797528	0.000749156	-0.000925877
SOGA1	-8.83601e-05	0.000169361	0.769223	0.000882096	-0.00105882
TNFAIP3	-8.86973e-05	0.000111955	0.848187	0.000552817	-0.000730212
TAS2R39	-8.86973e-05	0.000153628	0.788675	0.00079161	-0.000969004
AKT1S1	-8.86973e-05	8.80306e-05	0.888464	0.000415728	-0.000593122
ACVR1B	-8.86973e-05	4.04871e-05	0.968518	0.000143298	-0.000320693
CIAPIN1	-8.86973e-05	0.000142813	0.802707	0.000729637	-0.000907032
HNRNPUL2	-8.86973e-05	0.000256508	0.694986	0.00138112	-0.00155852
PARP6	-8.86973e-05	0.000168068	0.771417	0.000874353	-0.00105175
DOK1	-8.90346e-05	7.48905e-05	0.912158	0.000340096	-0.000518165
KATNAL2	-8.90346e-05	8.58564e-05	0.892847	0.000402932	-0.000581001
NHLRC2	-8.90346e-05	7.67136e-05	0.908941	0.000350543	-0.000528612
PRUNE	-8.90346e-05	5.69737e-05	0.943158	0.000237431	-0.0004155
SLC35B3	-8.90346e-05	0.000253459	0.697602	0.00136331	-0.00154138
PAX6	-8.90346e-05	0.000113826	0.845889	0.000563201	-0.00074127
KLF9	-8.90346e-05	0.000254126	0.697163	0.00136714	-0.00154521
RNF14	-8.90346e-05	0.000210992	0.729563	0.00111997	-0.00129804
PCDHA5	-8.90346e-05	4.40666e-05	0.963578	0.000163472	-0.000341541
CGREF1	-8.93718e-05	0.000150273	0.794381	0.000771711	-0.000950455
TMEM194A	-8.93718e-05	0.000290535	0.676277	0.00157543	-0.00175417
SLC26A4	-8.93718e-05	4.81551e-05	0.957667	0.000186562	-0.000365306
GALK1	-8.93718e-05	0.000265944	0.690302	0.00143452	-0.00161326
CDH1	-8.93718e-05	8.5146e-05	0.894655	0.000398524	-0.000577268
LDOC1L	-8.97091e-05	0.000124303	0.831135	0.000622563	-0.000801981
MRPL16	-8.97091e-05	0.000153271	0.791305	0.000788553	-0.000967971
RPL36AL	-8.97091e-05	0.000102953	0.864854	0.00050022	-0.000679639
RGS21	-8.97091e-05	4.43945e-05	0.963586	0.000164676	-0.000344094
ARL2	-8.97091e-05	8.97579e-05	0.887214	0.000424614	-0.000604032
LCE2B	-9.00463e-05	6.65917e-05	0.928023	0.000291532	-0.000471624
CHAC1	-9.00463e-05	6.65917e-05	0.928023	0.000291532	-0.000471624
VAV3	-9.00463e-05	0.00012687	0.828026	0.000636931	-0.000817023
RNF44	-9.00463e-05	0.000180093	0.761116	0.000941905	-0.001122
NDE1	-9.00463e-05	7.82592e-05	0.907765	0.000358388	-0.00053848
BAG4	-9.00463e-05	0.000100072	0.870281	0.000483377	-0.000663469
ZNF330	-9.03836e-05	0.000457972	0.617473	0.00253385	-0.00271461
AC132872.2	-9.03836e-05	0.000116076	0.84507	0.000574745	-0.000755512
ACOX2	-9.03836e-05	0.000166351	0.776997	0.000862827	-0.00104359
SYT11	-9.07208e-05	0.000129205	0.826008	0.000649641	-0.000831082
OTUD5	-9.10581e-05	5.81474e-05	0.943355	0.000242133	-0.000424249
POMT2	-9.10581e-05	0.0002095	0.734949	0.0011094	-0.00129151
ATP8B2	-9.10581e-05	0.000111784	0.853139	0.000549478	-0.000731594
C7orf69	-9.13953e-05	0.000228456	0.719996	0.00121768	-0.00140047
POM121	-9.13953e-05	0.000158366	0.788597	0.00081606	-0.00099885
DOK3	-9.13953e-05	0.000142641	0.808674	0.000725953	-0.000908744
LMOD1	-9.13953e-05	0.000123344	0.836015	0.000615382	-0.000798173
NTRK3	-9.13953e-05	7.19794e-05	0.920554	0.000321055	-0.000503846
DNAH11	-9.17326e-05	0.000161429	0.785618	0.000833275	-0.00101674
OAS3	-9.17326e-05	0.000178581	0.766252	0.000931556	-0.00111502
ZNF862	-9.17326e-05	0.000173522	0.771745	0.00090257	-0.00108604
OR9K2	-9.17326e-05	0.000151068	0.798379	0.000773905	-0.000957371
FMO1	-9.17326e-05	0.000134698	0.820262	0.000680102	-0.000863567
LYVE1	-9.17326e-05	0.000243733	0.709309	0.00130489	-0.00148835
C16orf72	-9.20699e-05	0.000325786	0.663542	0.00177472	-0.00195886
SSX1	-9.20699e-05	9.10637e-05	0.888993	0.000429735	-0.000613875
ETF1	-9.20699e-05	0.000277421	0.688274	0.00149758	-0.00168172
MRPL18	-9.20699e-05	0.000312954	0.669491	0.00170119	-0.00188533
PTAFR	-9.20699e-05	0.000188708	0.756473	0.000989249	-0.00117339
ITGAE	-9.24071e-05	9.09587e-05	0.88973	0.000428797	-0.000613611
GRHL2	-9.24071e-05	0.000255409	0.702561	0.00137111	-0.00155593
RPL31	-9.27444e-05	0.000206461	0.741016	0.0010903	-0.00127579
GLO1	-9.30816e-05	8.61599e-05	0.898891	0.000400624	-0.000586787
ARF6	-9.30816e-05	0.000142381	0.812508	0.000722778	-0.000908941
MBD2	-9.30816e-05	0.000123434	0.839239	0.000614211	-0.000800374
S100A16	-9.30816e-05	4.5439e-05	0.964465	0.000167289	-0.000353452
FAM166B	-9.30816e-05	0.000197674	0.749793	0.00103961	-0.00122577
AP1G1	-9.30816e-05	0.000238433	0.715678	0.00127317	-0.00145933
CERS3	-9.34189e-05	0.000216692	0.733458	0.00114825	-0.00133509
PPEF1	-9.34189e-05	0.000116985	0.849604	0.000576919	-0.000763757
USP20	-9.34189e-05	0.000265862	0.697651	0.00143	-0.00161684
FDX1	-9.37561e-05	4.7243e-05	0.962394	0.000176952	-0.000364464
ZXDB	-9.40934e-05	4.8638e-05	0.960652	0.000184608	-0.000372795
TPST2	-9.40934e-05	0.000277806	0.691582	0.00149777	-0.00168595
CDPF1	-9.40934e-05	6.2015e-05	0.940295	0.000261259	-0.000449446
NAA20	-9.40934e-05	1.95403e-05	0.992964	1.78745e-05	-0.000206061
AGR3	-9.40934e-05	0.000304027	0.677219	0.00164802	-0.0018362
LGR6	-9.44306e-05	6.31383e-05	0.938861	0.000267359	-0.00045622
POGLUT1	-9.44306e-05	0.000279692	0.691061	0.00150824	-0.0016971
IL36A	-9.44306e-05	0.000134226	0.826375	0.000674699	-0.00086356
GSTK1	-9.44306e-05	4.13378e-05	0.970828	0.00014244	-0.000331301
IFIH1	-9.44306e-05	0.000368592	0.64969	0.00201764	-0.00220651
MOAP1	-9.44306e-05	8.99743e-05	0.89464	0.000421132	-0.000609993
IL3RA	-9.47679e-05	0.000202226	0.748892	0.00106401	-0.00125354
KHK	-9.51051e-05	0.000164543	0.78889	0.000847747	-0.00103796
TNKS1BP1	-9.51051e-05	0.000104623	0.871979	0.000504394	-0.000694605
ZNF812	-9.51051e-05	8.5474e-05	0.903111	0.00039467	-0.00058488
RP11-47I22.4	-9.54424e-05	0.000296036	0.683633	0.00160088	-0.00179176
CD180	-9.57796e-05	0.000129605	0.835526	0.000646871	-0.00083843
CCDC136	-9.57796e-05	8.60489e-06	0.99866	-4.64727e-05	-0.000145087
MYL6	-9.57796e-05	4.32854e-05	0.969084	0.00015225	-0.00034381
SCGB2B2	-9.57796e-05	9.85844e-05	0.882776	0.00046912	-0.000660679
AAAS	-9.57796e-05	8.5146e-05	0.904642	0.000392116	-0.000583676
TUBGCP4	-9.57796e-05	0.000125594	0.841291	0.000623886	-0.000815446
CASQ2	-9.57796e-05	2.52399e-05	0.988813	4.88478e-05	-0.000240407
TRIM43	-9.61169e-05	4.22522e-05	0.970605	0.000145993	-0.000338227
SAMD3	-9.61169e-05	5.66313e-05	0.950573	0.000228387	-0.00042062
MPP5	-9.61169e-05	0.000102487	0.877107	0.000491148	-0.000683382
RUFY3	-9.61169e-05	0.000224106	0.732515	0.00118803	-0.00138027
IFT52	-9.61169e-05	4.30799e-05	0.969546	0.000150736	-0.00034297
FAM58A	-9.61169e-05	0.000136298	0.82682	0.000684887	-0.000877121
AC174470.1	-9.64541e-05	6.8958e-05	0.931813	0.000298683	-0.000491591
CDT1	-9.66228e-05	0.000191872	0.762472	0.00100282	-0.00119607
RP11-321F6.1	-9.67914e-05	0.000155766	0.802805	0.000795763	-0.000989346
SLX1B	-9.67914e-05	0.00014629	0.814791	0.000741467	-0.00093505
POLD3	-9.71286e-05	0.000171844	0.784587	0.000887555	-0.00108181
WAS	-9.71286e-05	9.83904e-05	0.885289	0.000466659	-0.000660917
MRPS7	-9.71286e-05	0.000255348	0.711145	0.00136604	-0.0015603
ZNF679	-9.71286e-05	0.00012621	0.842945	0.00062607	-0.000820328
HHAT	-9.71286e-05	0.000146743	0.814864	0.000743725	-0.000937983
ABCB1	-9.71286e-05	8.375e-05	0.90884	0.000382768	-0.000577025
TCERG1	-9.71286e-05	2.37924e-05	0.99029	3.92046e-05	-0.000233462
PARP1	-9.74659e-05	0.000114366	0.861041	0.000557863	-0.000752795
SPATA12	-9.74659e-05	0.000235775	0.725849	0.00125355	-0.00144848
MPV17L	-9.74659e-05	4.32854e-05	0.970051	0.000150564	-0.000345496
GOT2	-9.74659e-05	5.63716e-05	0.952121	0.00022555	-0.000420481
CCKBR	-9.74659e-05	4.7308e-05	0.964827	0.000173614	-0.000368546
SECISBP2L	-9.74659e-05	0.000160083	0.798891	0.000819825	-0.00101476
TCTE1	-9.74659e-05	9.25872e-05	0.895088	0.000433069	-0.000628001
KRT1	-9.74659e-05	0.000316608	0.676394	0.00171673	-0.00191166
USP26	-9.74659e-05	0.000536919	0.608513	0.00297914	-0.00317407
THG1L	-9.74659e-05	9.78026e-05	0.886763	0.000462954	-0.000657885
FRAS1	-9.74659e-05	0.000161521	0.797172	0.000828069	-0.001023
LYZL2	-9.74659e-05	0.000224113	0.735054	0.00118673	-0.00138166
RP11-293M10.1	-9.81404e-05	0.000269513	0.703654	0.0014462	-0.00164248
SERPINI1	-9.81404e-05	8.43407e-05	0.909291	0.000385141	-0.000581422
CRIP3	-9.81404e-05	7.75893e-05	0.92008	0.000346455	-0.000542735
HP1BP3	-9.81404e-05	0.000217252	0.742054	0.00114674	-0.00134302
PSME4	-9.81404e-05	0.000103768	0.878471	0.000496462	-0.000692742
ALPK3	-9.84776e-05	4.11268e-05	0.973243	0.000137183	-0.000334139
POC1A	-9.84776e-05	5.36263e-05	0.956875	0.000208807	-0.000405762
CCDC47	-9.84776e-05	2.68131e-05	0.988084	5.51646e-05	-0.00025212
MAP3K8	-9.84776e-05	4.11268e-05	0.973243	0.000137183	-0.000334139
RANBP10	-9.84776e-05	0.000130929	0.838764	0.00065176	-0.000848715
BLACE	-9.84776e-05	0.000140406	0.825804	0.000706064	-0.000903019
PRRT1	-9.88149e-05	0.000170024	0.789948	0.000875443	-0.00107307
CAPS2	-9.88149e-05	0.000211678	0.748169	0.00111412	-0.00131175
C17orf103	-9.88149e-05	0.00012641	0.845774	0.00062553	-0.000823159
COX7B2	-9.88149e-05	0.000111405	0.867869	0.000539549	-0.000737178
TIMMDC1	-9.88149e-05	4.81551e-05	0.964574	0.000177119	-0.000374749
OR10J5	-9.88149e-05	0.000233846	0.729814	0.00124115	-0.00143878
GAB1	-9.88149e-05	3.26334e-05	0.982758	8.81781e-05	-0.000285808
PROCR	-9.91521e-05	5.95821e-05	0.948881	0.00024226	-0.000440564
RP11-644F5.10	-9.94894e-05	5.6426e-05	0.953713	0.000223838	-0.000422817
CARD8	-9.94894e-05	0.000165001	0.797025	0.000845985	-0.00104496
FAM178B	-9.98267e-05	0.000150943	0.814708	0.000765093	-0.000964746
SAE1	-9.98267e-05	0.000186927	0.773689	0.000971285	-0.00117094
DDX52	-9.98267e-05	0.000195605	0.765013	0.00102101	-0.00122067
DTNBP1	-9.98267e-05	4.23772e-05	0.972427	0.000142999	-0.000342653
CLUH	-9.98267e-05	0.000127181	0.846514	0.000628936	-0.000828589
BCORL1	-9.98267e-05	0.000234287	0.731321	0.00124267	-0.00144232
SRMS	-9.98267e-05	0.000443101	0.632992	0.00243919	-0.00263885
GPR45	-0.000100164	8.84579e-05	0.905561	0.000406709	-0.000607037
SF3A1	-0.000100164	6.98845e-05	0.93445	0.000300282	-0.00050061
NSFL1C	-0.000100164	0.000229827	0.735445	0.00121677	-0.0014171
NEURL4	-0.000100164	3.27378e-05	0.983094	8.74273e-05	-0.000287755
P2RY1	-0.000100164	0.000119357	0.858366	0.000583766	-0.000784094
STAG1	-0.000100501	0.000161996	0.802497	0.000827753	-0.00102876
VASP	-0.000100501	0.000171051	0.792046	0.000879638	-0.00108064
AP1M1	-0.000100501	0.000126475	0.848723	0.000624214	-0.000825217
PTGER3	-0.000100501	0.000254582	0.717642	0.00135828	-0.00155928
RGS4	-0.000100501	2.54016e-05	0.989681	4.50529e-05	-0.000246055
AP2A2	-0.000100501	0.000120328	0.857539	0.000588993	-0.000789995
AK1	-0.000100501	9.23382e-05	0.899966	0.000428607	-0.000629609
RP11-812E19.9	-0.000100838	0.000240837	0.728151	0.00127918	-0.00148086
PRDM9	-0.000101176	7.24237e-05	0.931677	0.00031382	-0.000516171
CTD-2600O9.1	-0.000101176	0.000135707	0.837146	0.000676443	-0.000878794
TBC1D17	-0.000101513	0.000104409	0.882892	0.000496761	-0.000699787
POLR3C	-0.000101513	0.000142256	0.829032	0.000713633	-0.000916658
MRPL22	-0.000101513	0.000421957	0.641316	0.00231635	-0.00251938
ARIH2	-0.000101513	6.95124e-05	0.936419	0.000296801	-0.000499827
POMZP3	-0.000101513	0.000360322	0.663087	0.00196317	-0.0021662
C6orf141	-0.000101513	0.000214254	0.750949	0.00112619	-0.00132921
FCRL3	-0.000101513	0.000157397	0.809925	0.000800388	-0.00100341
CEP55	-0.000101513	0.000211613	0.753282	0.00111105	-0.00131408
PARP8	-0.000101513	0.000217503	0.74813	0.0011448	-0.00134783
RHOG	-0.00010185	0.000175744	0.789403	0.000905182	-0.00110888
SFMBT2	-0.00010185	7.72941e-05	0.92502	0.000341053	-0.000544754
NAF1	-0.00010185	8.39474e-05	0.914813	0.000379177	-0.000582878
DCAF8	-0.00010185	0.000241359	0.729565	0.00128117	-0.00148487
TNS1	-0.000102187	5.66313e-05	0.955535	0.000222316	-0.000426691
OTOP3	-0.000102187	0.000588842	0.603949	0.00327194	-0.00347632
ZNF318	-0.000102525	0.000245218	0.727891	0.0013026	-0.00150765
SLC5A10	-0.000102525	8.74238e-05	0.91034	0.000398423	-0.000603473
CAMK4	-0.000102525	0.000135115	0.840375	0.000671701	-0.00087675
PPP4R2	-0.000102525	7.7743e-05	0.925115	0.000342952	-0.000548001
AL160274.1	-0.000102525	2.21972e-05	0.992366	2.4668e-05	-0.000229717
NOL3	-0.000102862	0.000319232	0.683542	0.00172637	-0.0019321
HACE1	-0.000102862	0.000176899	0.790044	0.000910791	-0.00111651
HDGF	-0.000102862	4.06763e-05	0.975813	0.000130218	-0.000335942
STRA6	-0.000103199	1.16681e-05	0.997883	-3.63394e-05	-0.000170059
FLRT3	-0.000103199	0.000133831	0.843307	0.000663669	-0.000870068
C1QTNF4	-0.000103199	6.48867e-05	0.944809	0.000268609	-0.000475007
CTNND1	-0.000103199	0.00011423	0.870951	0.000551351	-0.00075775
RARRES2	-0.000103199	7.88197e-05	0.924264	0.000348446	-0.000554845
SPATA22	-0.000103199	4.12097e-05	0.975371	0.000132937	-0.000339335
MRPS34	-0.000103199	0.000127341	0.85223	0.000626477	-0.000832876
RUNX3	-0.000103199	0.0001858	0.781229	0.000961455	-0.00116785
TMEM198	-0.000103199	0.000116563	0.867557	0.00056472	-0.000771118
SF3B3	-0.000103199	0.000152983	0.818464	0.000773409	-0.000979808
RTCA	-0.000103199	0.000152473	0.819095	0.000770491	-0.000976889
DPM1	-0.000103199	0.000145914	0.827367	0.000732905	-0.000939303
ACTRT2	-0.000103536	0.000101561	0.890259	0.00047842	-0.000685493
TGFBRAP1	-0.000103536	0.000149193	0.823812	0.000751357	-0.00095843
POTEE	-0.000103874	0.000146031	0.828435	0.0007329	-0.000940647
ALDH1A1	-0.000103874	0.000115612	0.87003	0.000558596	-0.000766344
RNFT1	-0.000104211	0.000112296	0.875386	0.000539257	-0.000747679
IZUMO2	-0.000104211	5.08603e-05	0.964479	0.000187224	-0.000395646
MRAP2	-0.000104211	0.000154494	0.81845	0.000781058	-0.00098948
MGAT1	-0.000104211	7.13629e-05	0.936415	0.000304706	-0.000513128
SNAI1	-0.000104211	0.000192178	0.776619	0.000996989	-0.00120541
GUK1	-0.000104211	5.90731e-05	0.953755	0.000234284	-0.000442706
JMJD8	-0.000104211	0.000176327	0.793174	0.000906165	-0.00111459
ZBP1	-0.000104211	0.000124199	0.858339	0.000607463	-0.000815885
SMIM11	-0.000104548	0.000126475	0.855727	0.000620167	-0.000829264
GOLGA8F	-0.000104548	0.000334591	0.678706	0.00181269	-0.00202179
LGALS9	-0.000104548	9.17097e-05	0.906492	0.000420958	-0.000630055
ZNF597	-0.000104548	0.000128514	0.852906	0.000631853	-0.00084095
PLIN1	-0.000104548	8.01547e-05	0.923811	0.000354747	-0.000563844
AGPAT4	-0.000104548	0.000169819	0.801023	0.000868536	-0.00107763
PIWIL2	-0.000104548	0.000116876	0.869293	0.000565163	-0.000774259
KIF4A	-0.000104548	0.00026985	0.714346	0.00144172	-0.00165082
SYCP2L	-0.000104548	8.39595e-05	0.918129	0.000376549	-0.000585646
C22orf42	-0.000104885	1.98864e-05	0.994114	9.0661e-06	-0.000218837
FAM160B1	-0.000104885	0.000167054	0.804788	0.000852354	-0.00106212
ANKRD37	-0.000105223	0.000158362	0.815594	0.000802208	-0.00101265
SETDB1	-0.000105223	4.03563e-05	0.977151	0.000126023	-0.000336469
RP11-407N17.3	-0.000105223	0.000268853	0.716122	0.00143534	-0.00164578
NR1D2	-0.00010556	7.88673e-05	0.926846	0.000346358	-0.000557478
MAFB	-0.00010556	0.000103409	0.890461	0.000486985	-0.000698105
GBP1	-0.00010556	0.00018413	0.787318	0.000949523	-0.00116064
OR6C75	-0.00010556	0.000216176	0.756632	0.00113315	-0.00134427
FTMT	-0.00010556	0.000116243	0.871807	0.000560528	-0.000771648
DIP2B	-0.00010556	7.87374e-05	0.927037	0.000345614	-0.000556734
INPP5F	-0.00010556	7.1437e-05	0.937634	0.000303782	-0.000514902
KIAA1328	-0.000105897	0.000130522	0.852431	0.000642007	-0.000853802
PTPN12	-0.000105897	0.00011852	0.8691	0.000573233	-0.000785027
DBN1	-0.000105897	7.70354e-05	0.929887	0.000335524	-0.000547318
DNAH6	-0.000105897	0.000186921	0.785036	0.000965183	-0.00117698
IQCF5	-0.000105897	9.17989e-05	0.908116	0.000420121	-0.000631915
AP3M2	-0.000105897	0.000168178	0.805342	0.000857781	-0.00106958
SPRR4	-0.000105897	0.000198885	0.773118	0.00103374	-0.00124553
NIF3L1	-0.000105897	0.000135373	0.845904	0.000669803	-0.000881597
CMTM8	-0.000105897	8.27004e-05	0.921586	0.000367985	-0.00057978
POTED	-0.000105897	9.6602e-05	0.900993	0.000447643	-0.000659437
RFX3	-0.000105897	0.000174956	0.797762	0.00089662	-0.00110841
RPS2	-0.000105897	9.08574e-05	0.909513	0.000414726	-0.00062652
IRF2BPL	-0.000106234	0.000316193	0.690266	0.00170559	-0.00191806
TRMT1	-0.000106234	0.000107661	0.885221	0.000510673	-0.000723142
IFNA13	-0.000106234	0.000189171	0.783345	0.000977739	-0.00119021
C8B	-0.000106234	0.00035374	0.672601	0.00192074	-0.00213321
TRAPPC6A	-0.000106234	8.51139e-05	0.918423	0.000381478	-0.000593947
NR5A2	-0.000106234	8.3499e-05	0.9208	0.000372224	-0.000584693
GGT2	-0.000106234	0.000127942	0.856511	0.000626889	-0.000839358
OR5P2	-0.000106572	5.37883e-05	0.962285	0.000201641	-0.000414785
FAM47E	-0.000106572	0.000145659	0.833677	0.00072807	-0.000941214
RBM46	-0.000106909	0.000190859	0.782855	0.000986732	-0.00120055
FAM136A	-0.000106909	9.79176e-05	0.900417	0.00045417	-0.000667988
NME5	-0.000106909	0.000209376	0.765111	0.00109284	-0.00130666
FKBP9	-0.000107246	0.000247061	0.734714	0.00130844	-0.00152294
PDCD4	-0.000107246	5.41928e-05	0.962205	0.000203284	-0.000417777
MTERF	-0.000107246	0.000190234	0.784091	0.000982818	-0.00119731
C9orf3	-0.000107583	0.000180253	0.795065	0.000925285	-0.00114045
RIC8B	-0.000107583	0.000209207	0.766464	0.0010912	-0.00130636
UIMC1	-0.000107583	6.24208e-05	0.951859	0.000250095	-0.000465262
PTGES2	-0.000107583	6.41914e-05	0.949496	0.00026024	-0.000475407
CHD5	-0.000107921	3.19358e-05	0.986015	7.50752e-05	-0.000290917
INPP5E	-0.000108258	6.25246e-05	0.952238	0.000250015	-0.000466531
CACUL1	-0.000108258	8.70993e-05	0.917896	0.00039083	-0.000607346
IFI16	-0.000108258	0.000255924	0.730004	0.00135822	-0.00157473
TMEM248	-0.000108258	0.000100623	0.89829	0.000468322	-0.000684837
RPLP0	-0.000108595	0.000101943	0.896838	0.000475552	-0.000692742
DNAH10OS	-0.000108595	0.000191391	0.785329	0.000988099	-0.00120529
XRCC4	-0.000108595	0.000134321	0.851804	0.00066108	-0.000878271
DNAJC8	-0.000108595	2.74545e-05	0.989676	4.8722e-05	-0.000265912
KCNJ16	-0.000108595	6.88614e-05	0.944017	0.000285988	-0.000503179
FAM102A	-0.000108595	2.74545e-05	0.989676	4.8722e-05	-0.000265912
PAIP2B	-0.000108932	6.13956e-05	0.954213	0.000242871	-0.000460736
ZNF598	-0.000108932	0.000157673	0.82297	0.000794551	-0.00101242
OR13J1	-0.00010927	0.000294379	0.706925	0.00157756	-0.0017961
DDAH1	-0.00010927	0.000193896	0.784019	0.00100178	-0.00122032
REG1A	-0.000109607	0.000214918	0.764882	0.00112189	-0.00134111
DLG1	-0.000109607	0.000277296	0.717866	0.00147933	-0.00169854
FMOD	-0.000109607	5.90846e-05	0.957634	0.000228954	-0.000448168
TGFBR1	-0.000109944	5.87371e-05	0.958296	0.000226626	-0.000446514
STAT3	-0.000109944	0.000105642	0.893383	0.000495395	-0.000715283
EPOR	-0.000109944	0.000130204	0.859443	0.000636138	-0.000856027
CEL	-0.000109944	0.000168998	0.811579	0.000858431	-0.00107832
ENO1	-0.000109944	0.000129668	0.860158	0.000633068	-0.000852957
PRAC1	-0.000109944	0.000148008	0.836474	0.00073816	-0.000958049
CASC4	-0.000109944	0.000129668	0.860158	0.000633068	-0.000852957
CTD-3105H18.14	-0.000109944	0.000231479	0.751412	0.00121645	-0.00143634
MIXL1	-0.000110281	0.000240441	0.744881	0.00126747	-0.00148803
SMARCAD1	-0.000110281	0.000171068	0.809841	0.000869955	-0.00109052
SYT1	-0.000110281	0.000278906	0.717927	0.00148788	-0.00170844
SCGB2A1	-0.000110281	0.000392202	0.662807	0.00213708	-0.00235764
NAP1L5	-0.000110281	0.000160046	0.822474	0.000806802	-0.00102736
AL953854.2	-0.000110281	0.000136084	0.852224	0.000669495	-0.000890058
RP11-477N12.3	-0.000110619	0.000358625	0.676699	0.00194434	-0.00216558
LMNA	-0.000110619	0.000317866	0.696044	0.00171079	-0.00193203
UAP1L1	-0.000110619	8.36909e-05	0.925382	0.000368939	-0.000590177
C2orf74	-0.000110956	0.000287001	0.713972	0.00153359	-0.0017555
B3GNTL1	-0.000110956	0.000295617	0.708837	0.00158296	-0.00180487
SPINK1	-0.000110956	0.000123253	0.870357	0.000595298	-0.00081721
SGOL2	-0.000111293	0.000107974	0.891932	0.000507409	-0.000729996
PIGQ	-0.000111293	8.52461e-05	0.923922	0.000377177	-0.000599763
CYSLTR2	-0.000111293	0.000196711	0.784777	0.00101588	-0.00123847
OMG	-0.000111293	0.000116189	0.880516	0.000554483	-0.00077707
ANKRD45	-0.000111293	0.000222614	0.761093	0.00116431	-0.0013869
CCNG2	-0.00011163	1.99891e-05	0.99474	2.90945e-06	-0.00022617
IFITM1	-0.00011163	0.000132507	0.859041	0.000647647	-0.000870908
2022-09-05	-0.00011163	8.20729e-05	0.928689	0.000358657	-0.000581918
MYH14	-0.00011163	9.08236e-05	0.916478	0.000408799	-0.00063206
RAD51C	-0.00011163	0.000131062	0.860942	0.000639369	-0.000862629
SUCO	-0.000111968	8.90825e-05	0.919296	0.000398485	-0.00062242
TRDN	-0.000111968	0.000452043	0.645148	0.00247829	-0.00270222
TLE2	-0.000111968	0.000312723	0.700797	0.00167997	-0.00190391
GTF2H2C	-0.000112305	0.000189561	0.793643	0.000973899	-0.00119851
ANKRD13A	-0.000112305	0.000203665	0.779836	0.00105472	-0.00127933
FBXO4	-0.000112642	1.52212e-05	0.996984	-2.54228e-05	-0.000199862
CTD-3222D19.2	-0.000112642	4.59245e-05	0.974405	0.00015051	-0.000375795
SSR1	-0.000112642	9.20661e-05	0.915894	0.000414907	-0.000640191
GAS8	-0.000112642	0.000118563	0.879203	0.000566735	-0.00079202
CST7	-0.000112642	0.00020181	0.782171	0.00104375	-0.00126904
CCDC177	-0.000112642	0.000268721	0.728358	0.00142716	-0.00165244
ANXA4	-0.000112642	6.19186e-05	0.956162	0.000242158	-0.000467443
BIRC3	-0.000112979	1.07233e-05	0.998505	-5.15335e-05	-0.000174425
TROVE2	-0.000112979	0.000101025	0.903823	0.000465908	-0.000691867
OR4D1	-0.000112979	0.000189267	0.795092	0.000971541	-0.0011975
TNNC2	-0.000112979	0.000119123	0.878925	0.000569606	-0.000795565
SLFN12	-0.000112979	4.50468e-05	0.97544	0.000145144	-0.000371103
BTBD6	-0.000112979	0.000153365	0.83494	0.000765818	-0.000991777
DHH	-0.000112979	0.000261529	0.733831	0.00138561	-0.00161157
PSTPIP1	-0.000112979	0.00016116	0.825713	0.000810483	-0.00103644
DHX36	-0.000112979	0.000220789	0.765521	0.00115216	-0.00137812
FLJ00104	-0.000112979	2.02688e-05	0.994721	3.16315e-06	-0.000229122
NPIPB5	-0.000112979	0.000158515	0.828809	0.000795327	-0.00102129
SRCRB4D	-0.000112979	0.000154869	0.833135	0.000774439	-0.0010004
DOCK4	-0.000113317	0.000126567	0.869441	0.000611924	-0.000838558
MAT1A	-0.000113317	5.71351e-05	0.962352	0.000214074	-0.000440707
C1orf43	-0.000113317	0.000128206	0.867273	0.000621318	-0.000847951
BLOC1S5	-0.000113654	6.63633e-05	0.951331	0.000266615	-0.000493923
UFM1	-0.000113654	0.000165041	0.822359	0.000832052	-0.00105936
G6PC	-0.000113991	0.000160555	0.828085	0.000806007	-0.00103399
POLH	-0.000113991	0.000122127	0.876331	0.000585809	-0.000813791
AKIP1	-0.000113991	8.80306e-05	0.922942	0.000390434	-0.000618416
PLEKHJ1	-0.000113991	0.000132046	0.863257	0.000642648	-0.000870631
JMJD7	-0.000113991	9.42093e-05	0.914462	0.000425839	-0.000653821
PYGB	-0.000113991	8.55657e-05	0.926303	0.00037631	-0.000604292
SH2B1	-0.000114328	5.69826e-05	0.96312	0.000212188	-0.000440845
OR2T8	-0.000114328	0.000295662	0.71401	0.00157984	-0.0018085
LRRC37A2	-0.000114328	0.00018051	0.806461	0.000920014	-0.00114867
IFNAR2	-0.000114328	0.000176907	0.810313	0.000899368	-0.00112803
ECM2	-0.000114328	0.000156979	0.832827	0.000785178	-0.00101383
ZXDC	-0.000114666	0.000209669	0.778251	0.00108676	-0.00131609
RELN	-0.000114666	0.000195731	0.791482	0.00100689	-0.00123622
UBAP2	-0.000114666	0.000209515	0.778392	0.00108588	-0.00131521
SSX4	-0.000114666	0.000198607	0.788675	0.00102337	-0.00125271
UBR3	-0.000114666	0.000182142	0.805301	0.000929031	-0.00115836
FAM198B	-0.000114666	0.000150273	0.841394	0.000746417	-0.000975749
IQGAP2	-0.000114666	9.22106e-05	0.917957	0.000413711	-0.000643043
NUP43	-0.000114834	0.000287166	0.719921	0.00153066	-0.00176033
SLC9B1	-0.000115003	0.000224549	0.765686	0.00117169	-0.00140169
SFTPC	-0.000115003	6.37835e-05	0.955474	0.000250483	-0.000480489
MCM3	-0.00011534	5.37375e-05	0.967328	0.000192582	-0.000423262
ZNF408	-0.00011534	4.12097e-05	0.979993	0.000120796	-0.000351476
WDR55	-0.00011534	7.09096e-05	0.946861	0.00029098	-0.00052166
USP17L13	-0.00011534	0	0.5	-0.00011534	-0.00011534
FAM175A	-0.000115678	8.8789e-05	0.923674	0.000393093	-0.000624448
ACOT9	-0.000115678	0.000127843	0.87121	0.00061688	-0.000848235
OR5T2	-0.000115678	4.43945e-05	0.977124	0.000138708	-0.000370063
SIRPG	-0.000115678	0.000295939	0.715901	0.00158009	-0.00181144
LLGL1	-0.000115678	0.000100058	0.908413	0.000457667	-0.000689022
MAP9	-0.000115678	0.00012641	0.873081	0.000608667	-0.000840022
DGKI	-0.000115678	8.68246e-05	0.926312	0.000381837	-0.000613192
SUPT4H1	-0.000115678	0.000152176	0.840703	0.000756305	-0.00098766
IL26	-0.000116015	0.000290952	0.719412	0.00155117	-0.0017832
RGS20	-0.000116015	0.000214355	0.776253	0.00111226	-0.00134429
CHAT	-0.000116015	7.67491e-05	0.939925	0.000323766	-0.000555796
SPATA31E1	-0.000116015	0.000204846	0.784974	0.00105778	-0.0012898
AMZ2	-0.000116352	0.000143409	0.852429	0.000705398	-0.000938102
LONRF2	-0.000116352	8.59993e-05	0.928085	0.000376434	-0.000609138
WNK3	-0.000116689	0.000221668	0.770934	0.00115349	-0.00138687
TMEM115	-0.000116689	4.51603e-05	0.976763	0.000142084	-0.000375463
FZD8	-0.000117027	0.000116001	0.888657	0.000547672	-0.000781725
ETV7	-0.000117027	5.2008e-05	0.970014	0.000180985	-0.000415038
APOL3	-0.000117027	0.000228492	0.765692	0.00119226	-0.00142631
SERPING1	-0.000117364	4.50317e-05	0.977133	0.000140673	-0.0003754
TMTC1	-0.000117364	9.48896e-05	0.917277	0.000426364	-0.000661092
TTC37	-0.000117364	0.000182262	0.809622	0.000927019	-0.00116175
KIF6	-0.000117364	7.77672e-05	0.939764	0.000328251	-0.000562978
PCBD1	-0.000117364	0.000117938	0.886541	0.000558434	-0.000793162
HERC5	-0.000117364	0.000274251	0.732111	0.00145413	-0.00168885
AC136297.1	-0.000117701	5.64623e-05	0.965562	0.000205834	-0.000441236
SIGLEC11	-0.000117701	7.70686e-05	0.940939	0.000323911	-0.000559313
SCGB1C1	-0.000118038	0.000294969	0.720047	0.00157217	-0.00180824
ROPN1B	-0.000118376	0.000301369	0.716757	0.0016085	-0.00184526
FARS2	-0.000118376	0.000138441	0.861614	0.000674905	-0.000911656
ZNF689	-0.000118713	8.79259e-05	0.927848	0.000385112	-0.000622538
BTN1A1	-0.000118713	0.000119996	0.885626	0.000568877	-0.000806303
PARD6G	-0.000118713	3.6273e-05	0.98513	8.91358e-05	-0.000326561
LIMA1	-0.000118713	0.000160083	0.836163	0.000798578	-0.001036
DCBLD1	-0.000118713	8.36542e-05	0.933384	0.000360635	-0.000598061
NSRP1	-0.000118713	0.000219524	0.776091	0.00113918	-0.00137661
RP11-343C2.11	-0.00011905	0.000260618	0.744123	0.00137432	-0.00161242
PRSS55	-0.00011905	0.000229903	0.767789	0.00119832	-0.00143642
FKBP10	-0.00011905	0.000441979	0.656643	0.00241354	-0.00265164
POLR3GL	-0.00011905	0.000186617	0.807837	0.000950287	-0.00118839
RP11-162A12.2	-0.00011905	0.00011394	0.893974	0.000533838	-0.000771938
FGF18	-0.000119387	0.000179589	0.81569	0.000909677	-0.00114845
IDUA	-0.000119387	6.93699e-05	0.951739	0.00027811	-0.000516885
RFT1	-0.000119387	6.62759e-05	0.955403	0.000260381	-0.000499155
WDR5	-0.000119725	0.000116296	0.891746	0.000546666	-0.000786115
FAM110C	-0.000119725	5.96965e-05	0.963093	0.000222343	-0.000461792
ASCL5	-0.000119725	0.000252918	0.750782	0.00132952	-0.00156897
RP11-1084J3.4	-0.000119725	0.000306217	0.715944	0.00163493	-0.00187438
ZBTB20	-0.000119725	0.000204636	0.791228	0.00105286	-0.00129231
ANGEL2	-0.000120062	3.73711e-05	0.984595	9.4079e-05	-0.000334203
NNT	-0.000120062	0.000207953	0.788675	0.00107153	-0.00131166
DNMT1	-0.000120062	0.000108037	0.902936	0.000499003	-0.000739126
EIF6	-0.000120062	0.000137168	0.865619	0.000665926	-0.00090605
ZKSCAN5	-0.000120062	0.000254756	0.749951	0.00133972	-0.00157984
HAUS6	-0.000120062	0.000171075	0.825919	0.000860215	-0.00110034
ACSM2B	-0.000120062	0.000119731	0.887725	0.000566011	-0.000806135
GRIK4	-0.000120399	0.000169036	0.828686	0.000848196	-0.00108899
DTX2	-0.000120399	0.000262191	0.7451	0.00138199	-0.00162278
HSF5	-0.000120399	0.000240196	0.761592	0.00125595	-0.00149675
FRMD6	-0.000120399	6.98991e-05	0.951809	0.000280131	-0.000520929
GYS2	-0.000120399	7.93504e-05	0.940298	0.000334287	-0.000575085
ATP6V0E2	-0.000120399	8.77783e-05	0.929639	0.00038258	-0.000623378
POLR3G	-0.000120736	4.51263e-05	0.978227	0.000137842	-0.000379315
B3GNT3	-0.000120736	0.000115555	0.893973	0.000541404	-0.000782877
FBXL19	-0.000120736	0.000201977	0.795363	0.00103662	-0.00127809
XPNPEP2	-0.000120736	0.000368159	0.686355	0.00198886	-0.00223033
UBXN7	-0.000121074	5.21554e-05	0.971675	0.000177783	-0.00041993
RPS4Y1	-0.000121074	0.000106376	0.906272	0.000488471	-0.000730618
TREML2	-0.000121411	0.000210329	0.78864	0.0010838	-0.00132662
PPP2R4	-0.000121411	0.000132029	0.873887	0.000635132	-0.000877954
NELL2	-0.000121411	7.30219e-05	0.948804	0.000297013	-0.000539834
DOCK10	-0.000121411	0.000113979	0.896832	0.0005317	-0.000774522
PILRA	-0.000121748	0.000143788	0.859918	0.000702174	-0.00094567
IL13RA2	-0.000122085	0.000145124	0.858792	0.000709491	-0.000953661
CACNG8	-0.000122085	8.22225e-05	0.938127	0.000349059	-0.000593229
RANBP6	-0.000122085	0.000166471	0.834111	0.000831813	-0.00107598
CEP170B	-0.000122085	6.27969e-05	0.960994	0.000237748	-0.000481918
ZNF845	-0.000122423	0.000326547	0.708637	0.00174873	-0.00199357
KBTBD6	-0.000122423	9.98158e-05	0.916207	0.000449533	-0.000694378
ZNF80	-0.000122423	0.000213969	0.786934	0.00110364	-0.00134849
EIF2S3L	-0.000122423	0.000225286	0.777025	0.00116849	-0.00141333
CYSLTR1	-0.00012276	0.000114366	0.897953	0.000532569	-0.000778089
CENPA	-0.00012276	3.9927e-05	0.98325	0.000106026	-0.000351546
CYP4F3	-0.00012276	0.000103656	0.911649	0.000471201	-0.000716721
DAZL	-0.00012276	0.000298395	0.724985	0.00158708	-0.0018326
SLX1A	-0.00012276	0.000107515	0.90671	0.000493311	-0.000738831
GNLY	-0.00012276	0.000179433	0.821127	0.000905412	-0.00115093
KRT32	-0.00012276	0.000143728	0.861423	0.000700815	-0.000946335
CAGE1	-0.000123097	0.000368024	0.68954	0.00198572	-0.00223192
CENPB	-0.000123097	0.000176099	0.825172	0.000885969	-0.00113216
MAP3K6	-0.000123097	0.000197052	0.803821	0.00100603	-0.00125223
CDYL	-0.000123097	1.78234e-05	0.996542	-2.09671e-05	-0.000225227
SPAG17	-0.000123434	0.000104676	0.911075	0.000476374	-0.000723242
KDELC2	-0.000123434	0.00018263	0.818826	0.000923055	-0.00116992
ANGEL1	-0.000123434	0.000212693	0.789669	0.00109532	-0.00134219
C15orf52	-0.000123434	1.22669e-05	0.998362	-5.31436e-05	-0.000193725
BRCA2	-0.000124109	0.000108316	0.907191	0.000496555	-0.000744773
TNIP3	-0.000124109	9.85844e-05	0.919495	0.000440791	-0.000689008
TMEM102	-0.000124109	0.000175131	0.827737	0.000879413	-0.00112763
SYNJ2	-0.000124446	0.000182254	0.820758	0.000919889	-0.00116878
RP4-539M6.19	-0.000124446	0.000241683	0.766712	0.00126042	-0.00150932
ISY1-RAB43	-0.000124446	0.000149535	0.856909	0.000732405	-0.000981297
NTNG2	-0.000124783	0.000166031	0.838623	0.000826592	-0.00107616
TXNL1	-0.000124783	4.53187e-05	0.979368	0.000134898	-0.000384465
PRRC2C	-0.000124783	3.96311e-05	0.983991	0.000102307	-0.000351874
CIR1	-0.000124783	6.86903e-05	0.956053	0.000268819	-0.000518386
MED12	-0.000124783	0.00010687	0.909754	0.000487594	-0.000737161
SUV39H1	-0.000125121	0.000271834	0.745537	0.00143252	-0.00168276
JMJD7-PLA2G4B	-0.000125121	0.00023814	0.770567	0.00123945	-0.00148969
EOGT	-0.000125121	0.000297823	0.728762	0.00158144	-0.00183168
ZYX	-0.000125458	0.000259974	0.754405	0.00136422	-0.00161514
CAMK2A	-0.000125458	9.31641e-05	0.927549	0.000408383	-0.000659298
COL4A3	-0.000125458	6.08149e-05	0.96491	0.000223018	-0.000473934
TRIM9	-0.000125458	0.000263948	0.751549	0.001387	-0.00163791
ABCB6	-0.000125795	0.000101601	0.917408	0.000456392	-0.000707982
TMEM57	-0.000125795	0.000161952	0.844625	0.000802206	-0.0010538
RAD23A	-0.000125795	0.000316553	0.718811	0.00168809	-0.00193968
IMPG2	-0.000125795	0.00011747	0.897609	0.00054732	-0.00079891
CTSK	-0.000125795	0.000281961	0.73975	0.00148988	-0.00174147
GOLGA6B	-0.000125795	0.000255973	0.757842	0.00134096	-0.00159255
RD3L	-0.000125795	0.000153628	0.854057	0.000754512	-0.0010061
EPM2A	-0.000125795	9.0925e-05	0.930603	0.000395215	-0.000646805
CDON	-0.000125795	0.000210646	0.795175	0.00108123	-0.00133282
CORO1A	-0.000126132	3.92678e-05	0.984589	9.88765e-05	-0.000351141
PKHD1	-0.000126132	6.44381e-05	0.961463	0.000243105	-0.00049537
CD2AP	-0.000126132	0.000356578	0.698763	0.0019171	-0.00216937
CCDC97	-0.000126132	0.000215773	0.791063	0.00111027	-0.00136254
E2F6	-0.000126132	1.28111e-05	0.998289	-5.2723e-05	-0.000199542
TRIB3	-0.00012647	0.000153213	0.855475	0.000751461	-0.0010044
TMIGD2	-0.00012647	0.00012759	0.885927	0.000604633	-0.000857573
ACAD8	-0.00012647	0.000135201	0.876686	0.000648248	-0.000901187
NXPH1	-0.000126807	0.000236989	0.774059	0.00123117	-0.00148478
HHLA2	-0.000126807	0.000299901	0.729927	0.00159166	-0.00184527
TMEM222	-0.000126807	0.000107695	0.910878	0.0004903	-0.000743914
PLK3	-0.000126807	3.85575e-05	0.985268	9.41321e-05	-0.000347746
ERMP1	-0.000127144	0.000163821	0.844478	0.00081157	-0.00106586
RSAD1	-0.000127144	0.000157101	0.851989	0.000773059	-0.00102735
GHR	-0.000127481	0.000150446	0.860049	0.00073459	-0.000989553
PIM1	-0.000127481	6.73331e-05	0.959125	0.000258345	-0.000513308
GNB1L	-0.000127481	0.000155603	0.854152	0.000764144	-0.00101911
AKAP2	-0.000127481	0.000132471	0.881261	0.00063159	-0.000886552
YAE1D1	-0.000127481	0.000344825	0.706237	0.0018484	-0.00210337
PCNA	-0.000127481	0.00018747	0.81998	0.000946743	-0.00120171
LST3	-0.000127481	0.000188491	0.818953	0.000952594	-0.00120756
UHRF2	-0.000127481	3.65215e-05	0.986858	8.17907e-05	-0.000336753
ISCA1	-0.000127481	0.000139769	0.872535	0.00067341	-0.000928373
SNAPC1	-0.000127819	7.61802e-05	0.949591	0.000308702	-0.00056434
ATP9B	-0.000127819	0.000396286	0.683701	0.00214295	-0.00239858
MUC7	-0.000127819	7.5884e-05	0.949926	0.000307005	-0.000562642
PHGR1	-0.000127819	0.000133484	0.880465	0.00063706	-0.000892698
TMEM178B	-0.000128156	0.000142949	0.869665	0.000690959	-0.000947271
TMEM74B	-0.000128493	0.000160318	0.850259	0.000790146	-0.00104713
MTCH2	-0.000128493	9.30761e-05	0.930363	0.000404843	-0.00066183
OCLM	-0.000128493	0.00014817	0.864036	0.000720536	-0.000977522
CALCOCO1	-0.000128493	0.000130564	0.884806	0.000619651	-0.000876637
TGM2	-0.00012883	9.70566e-05	0.925879	0.000427315	-0.000684975
CLEC14A	-0.00012883	0.000122403	0.895062	0.000572553	-0.000830213
CCDC149	-0.00012883	0.00024417	0.771374	0.00127029	-0.00152795
SNAPC4	-0.00012883	0.000138109	0.876232	0.000662548	-0.000920209
MSANTD4	-0.00012883	9.67555e-05	0.926242	0.00042559	-0.00068325
KAT6A	-0.00012883	0.000133254	0.881998	0.000634729	-0.00089239
VARS2	-0.000129168	6.84514e-05	0.958884	0.000263067	-0.000521402
PPP2R1B	-0.000129168	0.000194826	0.815177	0.000987209	-0.00124554
HAS3	-0.000129168	0.000161087	0.85034	0.000793876	-0.00105221
NXF5	-0.000129168	6.23388e-05	0.965186	0.00022804	-0.000486376
FA2H	-0.000129168	0.000138109	0.876658	0.000662211	-0.000920546
SERPINB10	-0.000129842	0.000490327	0.654251	0.00267978	-0.00293947
NAPG	-0.000129842	0.000165187	0.846769	0.000816699	-0.00107638
NEGR1	-0.000129842	0.000134812	0.881393	0.000642645	-0.000902329
AL022328.1	-0.000129842	0.000220383	0.792574	0.00113297	-0.00139266
ORC4	-0.000129842	6.27398e-05	0.96511	0.000229664	-0.000489348
ZNF544	-0.000130179	0.000140741	0.874847	0.000676282	-0.00093664
AUTS2	-0.000130179	0.000114366	0.906284	0.000525149	-0.000785508
GJC3	-0.000130517	0.000134697	0.882354	0.00064131	-0.000902344
ODF3L1	-0.000130517	0.0002714	0.753749	0.00142463	-0.00168567
C1orf127	-0.000130517	0.000211174	0.801772	0.00107953	-0.00134057
APCDD1	-0.000130517	0.000182868	0.829066	0.000917336	-0.00117837
REG3A	-0.000130517	9.41586e-05	0.930815	0.000409023	-0.000670056
PSMA3	-0.000130685	0.00013523	0.881931	0.000644197	-0.000905567
GTPBP10	-0.000130854	5.84926e-05	0.969694	0.000204315	-0.000466023
RAB4B	-0.000131191	7.94428e-05	0.948208	0.000324025	-0.000586407
ZFAND2A	-0.000131191	0.000492974	0.654943	0.0026936	-0.00295599
AL049829.1	-0.000131191	0.000139308	0.87778	0.000667059	-0.000929442
PGM5	-0.000131191	0.000105729	0.917683	0.000474648	-0.00073703
YY1	-0.000131191	2.17076e-05	0.995498	-6.80402e-06	-0.000255578
AP1M2	-0.000131528	0.000105237	0.918592	0.000471493	-0.00073455
OVOL3	-0.000131528	0.000269127	0.756793	0.0014106	-0.00167366
EXOSC6	-0.000131528	6.08149e-05	0.967775	0.000216948	-0.000480005
RGS5	-0.000131528	4.30799e-05	0.983026	0.000115324	-0.000378381
OGFRL1	-0.000131528	0.000190143	0.823203	0.000958012	-0.00122107
GPR160	-0.000131528	7.822e-05	0.949779	0.000316681	-0.000579737
BCKDK	-0.000131528	0.000316165	0.726989	0.00168013	-0.00194319
RAB11FIP2	-0.000131528	0.000229606	0.787167	0.00118414	-0.0014472
KLHL24	-0.000131866	3.88221e-05	0.986151	9.05894e-05	-0.000354321
FAM173A	-0.000131866	0.000120434	0.900823	0.000558237	-0.000821968
C2orf76	-0.000131866	0.00017328	0.840903	0.00086105	-0.00112478
CYHR1	-0.000131866	0.000139448	0.878448	0.000667184	-0.000930916
SSFA2	-0.000131866	1.694e-05	0.997272	-3.47975e-05	-0.000228934
PLSCR4	-0.000132203	6.4763e-05	0.964241	0.000238896	-0.000503302
DHRS13	-0.000132203	2.86942e-05	0.992329	3.22181e-05	-0.000296624
TGIF1	-0.000132203	0.00010458	0.920008	0.000467054	-0.000731459
ANKRD55	-0.000132203	5.87284e-05	0.970036	0.000204317	-0.000468723
KIF15	-0.00013254	6.59507e-05	0.963228	0.000245365	-0.000510445
PVRL1	-0.00013254	0.000166998	0.848505	0.000824377	-0.00108946
SNX1	-0.000132877	0.000251137	0.771909	0.00130616	-0.00157192
PIGR	-0.000132877	0.000143728	0.874767	0.000690698	-0.000956453
TFIP11	-0.000132877	8.63339e-05	0.941695	0.000361826	-0.00062758
PTGER2	-0.000132877	7.17801e-05	0.957477	0.00027843	-0.000544185
KLHDC1	-0.000132877	0.00014595	0.872234	0.000703434	-0.000969189
MAN1B1	-0.000132877	3.0727e-05	0.991319	4.31917e-05	-0.000308946
RANBP1	-0.000132877	8.63339e-05	0.941695	0.000361826	-0.00062758
TBCD	-0.000132877	0.000173558	0.842005	0.000861628	-0.00112738
PDZD2	-0.000133215	0.000277971	0.753097	0.00145959	-0.00172602
HHEX	-0.000133215	0.000148592	0.869666	0.000718232	-0.000984661
PI4K2A	-0.000133215	0.000225777	0.792855	0.00116051	-0.00142694
PPIF	-0.000133215	0.000163974	0.852666	0.000806376	-0.00107281
CHMP4C	-0.000133215	0.000150423	0.867604	0.000728727	-0.000995156
METTL9	-0.000133215	0.000199504	0.81653	0.00100997	-0.0012764
KMT2B	-0.000133552	2.6364e-05	0.993629	1.75166e-05	-0.00028462
CTPS1	-0.000133552	4.17035e-05	0.9845	0.000105414	-0.000372518
PTPMT1	-0.000133552	9.41097e-05	0.933386	0.000405707	-0.000672811
ZSWIM4	-0.000133552	4.8638e-05	0.97926	0.000145149	-0.000412253
MGA	-0.000133889	7.78483e-05	0.951684	0.00031219	-0.000579969
IFITM3	-0.000133889	0.000109519	0.915792	0.000493668	-0.000761447
MYBL1	-0.000133889	0.000156918	0.861247	0.000765268	-0.00103305
OR2T4	-0.000133889	7.26377e-05	0.957156	0.000282333	-0.000550111
AMBN	-0.000134226	0.000130235	0.891918	0.000612036	-0.000880489
SPRR1B	-0.000134226	0.000406128	0.687604	0.00219293	-0.00246139
CCDC126	-0.000134226	0.000134804	0.886632	0.000638217	-0.00090667
TMEM184A	-0.000134226	0.000204588	0.813186	0.00103809	-0.00130654
RIMBP3	-0.000134226	0.000194337	0.822918	0.000979347	-0.0012478
AP000350.4	-0.000134226	0.00012696	0.895726	0.000593267	-0.000861719
FBLL1	-0.000134226	1.01344e-05	0.999053	-7.61551e-05	-0.000192298
CBR1	-0.000134226	0.000139982	0.880686	0.000667888	-0.000936341
BOC	-0.000134226	0.000187069	0.830056	0.000937701	-0.00120615
ARHGEF39	-0.000134564	0.000149976	0.8698	0.000724813	-0.000993941
ARHGEF12	-0.000134564	0.000198822	0.819086	0.00100471	-0.00127384
HEXIM2	-0.000134564	0.000162978	0.85552	0.000799316	-0.00106844
DIS3L	-0.000134901	5.06013e-05	0.978081	0.00015505	-0.000424852
PLCE1	-0.000134901	0.000109673	0.916574	0.00049354	-0.000763341
RENBP	-0.000134901	8.62806e-05	0.943205	0.000359496	-0.000629298
KLK1	-0.000134901	9.41441e-05	0.934423	0.000404555	-0.000674357
TIPARP	-0.000134901	5.36358e-05	0.975568	0.000172438	-0.00044224
CLDN24	-0.000135238	7.04341e-05	0.960125	0.000268357	-0.000538833
CRYBG3	-0.000135238	5.12146e-05	0.977686	0.000158227	-0.000428704
SNX18	-0.000135238	0.000221159	0.799725	0.00113203	-0.00140251
BAAT	-0.000135238	0.00022851	0.79344	0.00117415	-0.00144463
BSX	-0.000135238	0.000148008	0.872832	0.000712866	-0.000983343
CSTB	-0.000135575	6.22127e-05	0.968215	0.000220911	-0.000492061
METTL21B	-0.000135575	0.000228932	0.793564	0.00117623	-0.00144738
PRR20A	-0.000135575	3.50483e-05	0.989221	6.52551e-05	-0.000336406
PCNXL3	-0.000135575	6.25246e-05	0.967925	0.000222697	-0.000493848
GLYATL1	-0.000135575	9.72708e-05	0.931424	0.000421797	-0.000692948
MYO1F	-0.000135913	0.000126633	0.897938	0.000589707	-0.000861532
ABTB1	-0.000135913	0.000237606	0.786886	0.0012256	-0.00149742
PFKM	-0.000135913	0.000258844	0.770446	0.00134729	-0.00161912
HSD17B2	-0.000135913	8.60489e-05	0.944164	0.000357157	-0.000628982
CCDC43	-0.000135913	0.000231861	0.791597	0.00119268	-0.0014645
FAM86B1	-0.00013625	0.000204268	0.816327	0.00103423	-0.00130673
AL356356.1	-0.00013625	0.000135002	0.888719	0.000637324	-0.000909824
BTRC	-0.00013625	0.000296471	0.745249	0.00156256	-0.00183506
AMPD3	-0.00013625	0.000233157	0.791	0.00119977	-0.00147227
PGAP3	-0.000136587	6.28023e-05	0.9681	0.000223277	-0.000496451
CDCP2	-0.000136587	0.000193214	0.827278	0.000970549	-0.00124372
RTN4R	-0.000136587	0.000238116	0.787427	0.00122784	-0.00150102
SORCS3	-0.000137262	0.000358257	0.712401	0.00191559	-0.00219011
TSPAN5	-0.000137262	0.000142458	0.881458	0.000679037	-0.000953561
RHCG	-0.000137262	0.000199186	0.822489	0.0010041	-0.00127862
RAB6A	-0.000137262	0.000231235	0.794017	0.00118774	-0.00146227
TTLL2	-0.000137262	0.000141727	0.882276	0.000674848	-0.000949371
S1PR2	-0.000137262	7.56881e-05	0.955922	0.00029644	-0.000570963
L3MBTL3	-0.000137262	6.58912e-05	0.965519	0.000240302	-0.000514825
EXOC2	-0.000137599	0.000169653	0.852371	0.000834529	-0.00110973
PLEKHM2	-0.000137599	0.000191158	0.830651	0.000957756	-0.00123295
SLC35G2	-0.000137599	7.46166e-05	0.95719	0.000289963	-0.00056516
RP11-195F19.5	-0.000137599	0.000152866	0.870339	0.000738338	-0.00101354
CNGA2	-0.000137936	5.0934e-05	0.978715	0.000153921	-0.000429794
AGRN	-0.000137936	6.42472e-05	0.967345	0.000230207	-0.00050608
ACAA2	-0.000138273	0.000109187	0.920228	0.00048738	-0.000763927
ATP2A2	-0.000138273	3.6273e-05	0.988911	6.95751e-05	-0.000346122
TTC9C	-0.000138273	0.000115324	0.913275	0.000522546	-0.000799093
KIF4B	-0.000138273	0.000147166	0.877407	0.000705002	-0.000981549
TRIM54	-0.000138273	0.000187888	0.834756	0.000938347	-0.00121489
RGS7	-0.000138611	0.000113965	0.915131	0.000514423	-0.000791644
TRIM56	-0.000138611	0.000106225	0.923861	0.000470069	-0.000747291
ZKSCAN7	-0.000138611	0.000115251	0.913675	0.000521793	-0.000799014
AL589739.1	-0.000138611	8.76441e-05	0.944284	0.000363599	-0.000640821
DNAJC14	-0.000138611	5.03444e-05	0.979365	0.000149868	-0.00042709
KDM5C	-0.000138948	0.000128658	0.898843	0.000598275	-0.00087617
FGR	-0.000138948	4.6324e-05	0.982445	0.000126494	-0.00040439
GTF2F1	-0.000138948	4.12883e-05	0.985903	9.76384e-05	-0.000375534
WEE2	-0.000138948	8.37398e-05	0.948626	0.00034089	-0.000618786
RFXAP	-0.000138948	7.48791e-05	0.957656	0.000290118	-0.000568013
OR13C3	-0.000138948	2.73424e-05	0.993668	1.77271e-05	-0.000295623
ARFIP1	-0.000138948	0.000137541	0.888869	0.000649175	-0.000927071
WFDC3	-0.000138948	9.01675e-05	0.941814	0.000377722	-0.000655618
TTC13	-0.000138948	0.000143599	0.882131	0.000683892	-0.000961788
C15orf26	-0.000138948	0.000151953	0.872957	0.000731762	-0.00100966
TM9SF4	-0.000139285	0.000125858	0.902346	0.000581897	-0.000860467
HLCS	-0.000139285	0.000220513	0.80594	0.00112428	-0.00140285
TTF2	-0.000139285	0.000226055	0.801182	0.00115604	-0.00143461
HIST1H2AB	-0.000139285	0.00044455	0.679131	0.00240803	-0.0026866
SPRYD7	-0.000139622	0.000264074	0.771772	0.00137355	-0.0016528
IHH	-0.000139622	0.000103145	0.928145	0.000451408	-0.000730652
CSPP1	-0.000139622	0.00027859	0.761563	0.00145673	-0.00173597
AKR1E2	-0.00013996	0.000176128	0.848727	0.000869273	-0.00114919
SRPR	-0.00013996	5.74151e-05	0.974111	0.000189035	-0.000468955
NUP153	-0.00013996	0.000238228	0.79203	0.00122511	-0.00150503
CAMK2D	-0.000140297	0.000102509	0.929393	0.000447092	-0.000727686
ITGB1BP1	-0.000140297	8.80306e-05	0.944999	0.000364128	-0.000644722
TMBIM4	-0.000140297	0.000130003	0.898735	0.000604636	-0.00088523
SH3BP4	-0.000140297	8.70366e-05	0.946042	0.000358432	-0.000639026
STAM2	-0.000140297	0.000212715	0.81419	0.00107859	-0.00135918
TNFAIP8L2	-0.000140634	0.000187607	0.838148	0.000934372	-0.00121564
FAM115C	-0.000140634	0.000223186	0.805479	0.00113825	-0.00141951
EXOSC3	-0.000140634	0.000178388	0.847302	0.000881548	-0.00116282
SOX11	-0.000140634	0.000247092	0.785924	0.00127523	-0.0015565
GRAMD2	-0.000140634	0.000232438	0.797686	0.00119126	-0.00147253
MPZ	-0.000140971	4.43945e-05	0.984248	0.000113414	-0.000395357
KAT8	-0.000141309	3.73711e-05	0.988736	7.28321e-05	-0.000355449
DNASE1L1	-0.000141646	0.000122819	0.908082	0.000562121	-0.000845413
RTP4	-0.000141646	7.88197e-05	0.955218	0.00031	-0.000593291
TSC2	-0.000141646	4.12097e-05	0.986463	9.44901e-05	-0.000377782
LAMTOR3	-0.000141646	1.85734e-05	0.997159	-3.52184e-05	-0.000248073
ERICH1	-0.000141983	0.00014761	0.881185	0.000703839	-0.000987806
CCDC180	-0.000141983	7.61533e-05	0.958006	0.000294384	-0.00057835
ANKHD1	-0.000141983	8.7821e-05	0.946312	0.000361241	-0.000645207
FASTKD3	-0.00014232	0.000200788	0.827777	0.00100822	-0.00129286
KRT74	-0.00014232	9.10712e-05	0.943158	0.000379528	-0.000664169
VPS16	-0.000142658	9.04999e-05	0.943976	0.000375917	-0.000661232
PTOV1	-0.000142658	6.73331e-05	0.966553	0.000243169	-0.000528484
NOX5	-0.000142658	0.000125898	0.905657	0.00057875	-0.000864065
CPB2	-0.000142658	8.61599e-05	0.948439	0.000351048	-0.000636363
ENTHD1	-0.000142658	5.64049e-05	0.975819	0.000180548	-0.000465864
ADAMTSL5	-0.000142995	0.000111864	0.921377	0.000497996	-0.000783986
EEFSEC	-0.000142995	0.00031325	0.743997	0.00165196	-0.00193795
PRMT10	-0.000142995	0.000293881	0.755961	0.00154097	-0.00182696
TMEM2	-0.000142995	0.000158641	0.87057	0.000766033	-0.00105202
NTN5	-0.000142995	0.000136948	0.893875	0.00064173	-0.00092772
MYEOV	-0.000142995	9.71357e-05	0.937248	0.000413603	-0.000699593
RPUSD4	-0.000143332	8.15976e-05	0.953411	0.000324231	-0.000610896
C1orf210	-0.000143332	0.000133192	0.898324	0.000619875	-0.00090654
RSC1A1	-0.000144007	0.000525136	0.659191	0.00286508	-0.00315309
NPIPA3	-0.000144007	8.12834e-05	0.954096	0.000321756	-0.000609769
OGFR	-0.000144007	0.000115701	0.918071	0.000518971	-0.000806984
C14orf177	-0.000144007	0.00015077	0.88006	0.000719921	-0.00100793
VWA5B1	-0.000144007	0.000106578	0.927936	0.000466695	-0.000754708
AC027307.3	-0.000144007	0.000124213	0.908795	0.000567746	-0.00085576
USP33	-0.000144344	0.000122991	0.910441	0.000560409	-0.000849097
CKAP2	-0.000144344	4.7243e-05	0.983049	0.000126364	-0.000415052
CDC42BPB	-0.000144344	4.7243e-05	0.983049	0.000126364	-0.000415052
HSPA8	-0.000144344	0.000128785	0.904135	0.000593608	-0.000882296
TFB1M	-0.000144344	0.000195029	0.835801	0.000973192	-0.00126188
GANC	-0.000144344	0.000203673	0.827749	0.00102273	-0.00131141
OR4K1	-0.000144344	0.000189478	0.841096	0.000941385	-0.00123007
ACTRT3	-0.000144513	0.000163235	0.867548	0.000790843	-0.00107987
ACIN1	-0.000144681	5.08603e-05	0.980595	0.000146754	-0.000436116
SLC35E2	-0.000144681	0.000172619	0.85815	0.000844447	-0.00113381
ISG20	-0.000144681	0.000216693	0.816515	0.00109699	-0.00138636
CA7	-0.000145018	0.000259184	0.782639	0.00134014	-0.00163017
C9orf24	-0.000145018	8.81468e-05	0.947876	0.000360072	-0.000650109
SLC35F1	-0.000145018	0.00019121	0.840286	0.000950633	-0.00124067
TSNAX-DISC1	-0.000145356	0.000216831	0.817277	0.00109711	-0.00138782
DCHS2	-0.000145356	0.000256508	0.785082	0.00132447	-0.00161518
SORT1	-0.000145356	0.000636901	0.634599	0.00350416	-0.00379487
GBF1	-0.000145356	3.26334e-05	0.991805	4.16373e-05	-0.000332349
SLC38A2	-0.000145356	0.000100492	0.935418	0.000430475	-0.000721187
ZNF182	-0.000145693	0.00019721	0.835466	0.000984339	-0.00127573
LRRCC1	-0.000145693	0.000271466	0.774637	0.00140984	-0.00170122
USP9X	-0.000145693	0.00019153	0.840828	0.000951793	-0.00124318
ADORA3	-0.000145693	0.000153667	0.87887	0.000734837	-0.00102622
CDH12	-0.000145693	0.000111967	0.923525	0.000495892	-0.000787278
CCDC92	-0.000145693	0.000153667	0.87887	0.000734837	-0.00102622
LRCH3	-0.000145693	0.00018669	0.845473	0.000924063	-0.00121545
ACD	-0.00014603	2.95033e-05	0.993333	2.3027e-05	-0.000315087
TOP3B	-0.00014603	0.000104311	0.931909	0.000451682	-0.000743742
ATE1	-0.00014603	0.000193111	0.839748	0.000960519	-0.00125258
ARID1A	-0.00014603	0.000111212	0.924605	0.000491227	-0.000783287
NPIPB3	-0.00014603	0.00012932	0.905177	0.000594989	-0.00088705
MMAB	-0.00014603	0.000300399	0.755785	0.00157529	-0.00186735
ARL17A	-0.00014603	0.000203467	0.830105	0.00101986	-0.00131192
ZFP64	-0.00014603	9.37737e-05	0.942824	0.000391304	-0.000683364
ZNF747	-0.000146199	0.000160087	0.872746	0.000771118	-0.00106352
ARMCX5	-0.000146367	8.91571e-05	0.947686	0.000364513	-0.000657248
PEX12	-0.000146367	0.000120115	0.915375	0.000541907	-0.000834641
CRY2	-0.000146367	0.000216814	0.818605	0.001096	-0.00138874
GDAP2	-0.000146367	4.35212e-05	0.985886	0.000103014	-0.000395749
TMPRSS13	-0.000146367	0.000168458	0.864364	0.000818914	-0.00111165
AMOTL1	-0.000146705	9.48464e-05	0.942175	0.000396776	-0.000690185
ANKRD20A1	-0.000147042	0.000135645	0.899384	0.000630217	-0.0009243
SELO	-0.000147379	0.000236959	0.802981	0.00121042	-0.00150518
ACKR4	-0.000147379	0.000243966	0.797386	0.00125057	-0.00154533
CARM1	-0.000147379	8.5146e-05	0.952212	0.000340517	-0.000635275
RBMS3	-0.000147379	0.000118615	0.917854	0.000532295	-0.000827054
DNPH1	-0.000147379	0.000114137	0.922601	0.00050664	-0.000801399
GPR149	-0.000147716	0.000143295	0.891949	0.000673379	-0.000968812
TPR	-0.000147716	0.000211871	0.824683	0.00106633	-0.00136176
SERF1A	-0.000147716	8.99269e-06	0.999383	-9.61874e-05	-0.000199246
PDCD7	-0.000148054	0.000124534	0.912158	0.000565539	-0.000861646
ZNF154	-0.000148391	0.000246944	0.796369	0.00126663	-0.00156341
URB2	-0.000148391	0.000391829	0.710385	0.00209683	-0.00239361
NDUFAF3	-0.000148391	0.000169231	0.865923	0.00082132	-0.0011181
RANGAP1	-0.000148728	0.000231055	0.809552	0.00117524	-0.0014727
CDO1	-0.000148728	0.000128883	0.908163	0.000589785	-0.000887241
UBE2B	-0.000148728	0.000154275	0.881543	0.000735287	-0.00103274
REM1	-0.000148728	0.000223108	0.816215	0.0011297	-0.00142716
PLEK2	-0.000148728	0.000151422	0.884497	0.000718939	-0.0010164
AMER1	-0.000148728	0.000201436	0.835358	0.00100552	-0.00130298
PHIP	-0.000149065	0.000165639	0.870304	0.000800064	-0.00109819
IL17RA	-0.000149065	0.000163674	0.872291	0.000788807	-0.00108694
TBC1D30	-0.000149065	0.000225783	0.814381	0.0011447	-0.00144283
PAX9	-0.000149065	6.95124e-05	0.967275	0.000249248	-0.000547379
CUX2	-0.000149403	0.000195335	0.841825	0.000969891	-0.0012687
CHN1	-0.000149403	7.80715e-05	0.959889	0.000297956	-0.000596761
KRT15	-0.000149403	6.8069e-05	0.968625	0.00024064	-0.000539446
ZSWIM5	-0.00014974	0.000107974	0.930869	0.000468963	-0.000768442
ODF3	-0.00014974	0.000136714	0.90087	0.000633649	-0.000933129
B3GAT2	-0.00014974	6.59507e-05	0.970502	0.000228165	-0.000527645
FAM27E3	-0.00014974	3.90805e-05	0.98902	7.41958e-05	-0.000373676
MIEF1	-0.000150077	0.000123469	0.915052	0.000557413	-0.000857567
COMMD8	-0.000150077	0.000324448	0.746458	0.00170905	-0.0020092
AC005082.1	-0.000150077	2.21972e-05	0.996393	-2.28846e-05	-0.00027727
NAGA	-0.000150077	0.000171075	0.866002	0.000830199	-0.00113035
BRK1	-0.000150414	0.000257029	0.791276	0.00132239	-0.00162322
MARCKSL1	-0.000150414	0.000104311	0.935092	0.000447298	-0.000748127
HIST1H4I	-0.000150414	0.000169512	0.867936	0.000820907	-0.00112174
ICT1	-0.000150414	0.000199499	0.839206	0.000992738	-0.00129357
C10orf105	-0.000150414	5.26146e-05	0.980775	0.000151073	-0.000451902
CAPN2	-0.000150414	8.28303e-05	0.956024	0.000324212	-0.000625041
ZNF768	-0.000150414	0.000115625	0.923494	0.000512132	-0.000812961
TDRD12	-0.000150752	0.000230687	0.812433	0.00117111	-0.00147261
C1orf56	-0.000150752	0.000147744	0.890395	0.000695839	-0.000997342
OR4D6	-0.000151089	0.000572939	0.653672	0.00313191	-0.00343409
NUDCD2	-0.000151089	0.000139792	0.898954	0.000649936	-0.000952114
LUM	-0.000151089	0.000142246	0.896412	0.000663995	-0.000966173
SLC38A7	-0.000151426	0.000126402	0.913162	0.000572872	-0.000875724
NGFR	-0.000151426	0.000154773	0.883882	0.000735443	-0.0010383
PRDM2	-0.000151426	6.31626e-05	0.973303	0.000210502	-0.000513355
LIG4	-0.000151426	0.000308221	0.757785	0.00161472	-0.00191757
TMEM78	-0.000151426	0.000377863	0.7203	0.00201377	-0.00231662
TMX1	-0.000151763	0.00021383	0.828021	0.00107351	-0.00137704
DYRK2	-0.000151763	4.69023e-05	0.984803	0.000116992	-0.000420519
SWT1	-0.000151763	0.000133303	0.906311	0.000612075	-0.000915602
SLC16A14	-0.000151763	3.27378e-05	0.99242	3.58277e-05	-0.000339355
NEO1	-0.000151763	3.35409e-05	0.992053	4.04297e-05	-0.000343957
LRFN2	-0.000151763	0.00014975	0.889356	0.000706322	-0.00100985
NUB1	-0.000151763	6.7485e-05	0.969982	0.000234933	-0.00053846
GNAI1	-0.000152101	0.000142188	0.897451	0.000662653	-0.000966854
UPF3A	-0.000152101	0.000146479	0.893044	0.00068724	-0.000991441
TAF9	-0.000152101	7.0172e-05	0.967904	0.000249992	-0.000554194
TMPRSS3	-0.000152101	0.000212508	0.829593	0.00106559	-0.0013698
WIPF3	-0.000152101	0.000219377	0.823637	0.00110495	-0.00140916
IL6	-0.000152438	0.000142888	0.897056	0.000666328	-0.000971204
NBPF11	-0.000152438	0.000285741	0.773488	0.00148489	-0.00178976
COPS7B	-0.000152438	0.000211199	0.831156	0.00105775	-0.00136263
BBC3	-0.000152775	4.87011e-05	0.983878	0.000126288	-0.000431838
HTR1A	-0.000152775	0.000107945	0.933096	0.000465764	-0.000771315
KIRREL2	-0.000153113	0.000197705	0.844089	0.000979762	-0.00128599
IPO9	-0.000153113	0.000151528	0.888903	0.000715162	-0.00102139
TLE3	-0.000153113	0.000239054	0.808601	0.00121669	-0.00152292
PIN1	-0.000153113	0.000175152	0.865402	0.000850527	-0.00115675
GRAP	-0.00015345	1.23639e-05	0.998922	-8.26034e-05	-0.000224296
CLIC6	-0.00015345	0.000201861	0.840707	0.00100324	-0.00131013
CYR61	-0.00015345	0.000143664	0.897233	0.000669758	-0.000976658
TTC36	-0.00015345	0.000192766	0.84904	0.000951123	-0.00125802
MURC	-0.00015345	0.000234698	0.812529	0.00119139	-0.00149829
DENND1B	-0.000153787	0.000333628	0.745808	0.00175794	-0.00206551
ZNF135	-0.000153787	0.000235479	0.812314	0.00119553	-0.00150311
MEP1A	-0.000153787	0.000357544	0.733037	0.00189498	-0.00220255
ZNF117	-0.000153787	8.77783e-05	0.953201	0.000349192	-0.000656766
RP11-1055B8.7	-0.000153787	0.000183563	0.858074	0.000898052	-0.00120563
NT5DC2	-0.000153787	0.000152473	0.888623	0.000719903	-0.00102748
PTPLA	-0.000154124	5.87284e-05	0.977427	0.000182396	-0.000490644
ENPP7	-0.000154124	6.95124e-05	0.969197	0.00024419	-0.000552438
ANKRD22	-0.000154124	0.000241889	0.807607	0.00123193	-0.00154017
ARG2	-0.000154124	0.000229136	0.817916	0.00115885	-0.0014671
ZNF891	-0.000154124	9.80534e-05	0.943708	0.000407733	-0.000715981
TNRC6C	-0.000154124	0.000123025	0.918888	0.00055082	-0.000859068
TRIM23	-0.000154462	0.000110986	0.931259	0.000481502	-0.000790425
SYNPO2	-0.000154462	0.000210427	0.834279	0.00105131	-0.00136023
NEK7	-0.000154462	0.000126459	0.915679	0.000570161	-0.000879084
UNG	-0.000154462	0.000253259	0.799221	0.00129674	-0.00160567
AKR1C4	-0.000154799	0.000315631	0.757458	0.0016538	-0.0019634
FAM154A	-0.000154799	3.13645e-05	0.993295	2.4923e-05	-0.000334521
LTB4R	-0.000154799	9.29e-05	0.948994	0.000377528	-0.000687126
CCDC80	-0.000154799	3.51066e-05	0.991642	4.63662e-05	-0.000355964
DOC2A	-0.000154799	0.000127726	0.914674	0.000577085	-0.000886683
PACS1	-0.000155136	0.000178615	0.864301	0.00086835	-0.00117862
NPSR1	-0.000155473	0.00045938	0.691456	0.00247683	-0.00278777
NACC2	-0.000155811	0.000194038	0.850592	0.000956051	-0.00126767
ZDHHC23	-0.000155811	5.21717e-05	0.9823	0.000143139	-0.00045476
CASC3	-0.000155811	0.00012621	0.91704	0.000567389	-0.00087901
MYD88	-0.000155811	0.000157448	0.885672	0.000746382	-0.001058
CNTNAP3	-0.000155811	0.00012924	0.91399	0.000584748	-0.000896369
KCTD14	-0.000155811	0.000122932	0.920332	0.000548601	-0.000860222
ACE2	-0.000156148	9.61559e-05	0.946712	0.000394836	-0.000707132
SPAG9	-0.000156148	4.59245e-05	0.986178	0.000107005	-0.0004193
MUM1L1	-0.000156148	5.01032e-05	0.983676	0.000130949	-0.000443245
LPAR6	-0.000156148	0.000179002	0.865042	0.000869553	-0.00118185
AMN1	-0.000156485	0.000179056	0.865358	0.000869527	-0.0011825
COPA	-0.000156485	8.80306e-05	0.954362	0.00034794	-0.00066091
SLC17A4	-0.000156822	0.000203931	0.842807	0.00101173	-0.00132537
MRPS15	-0.000156822	0.00013301	0.911055	0.000605342	-0.000918987
ST7L	-0.000156822	6.93699e-05	0.970267	0.000240675	-0.00055432
CENPN	-0.00015716	0.00021435	0.834065	0.00107109	-0.00138541
OR2M4	-0.00015716	0.00020918	0.838561	0.00104147	-0.00135578
TSR1	-0.000157497	0.000100288	0.943624	0.000417166	-0.000732159
SDCBP	-0.000157497	0.000245718	0.808742	0.00125049	-0.00156549
COA6	-0.000157497	0.000110148	0.934196	0.000473665	-0.000788659
MRPL48	-0.000157497	0.000378403	0.727077	0.00201079	-0.00232579
NYAP2	-0.000157497	0.000171776	0.873401	0.0008268	-0.00114179
EAF2	-0.000157834	0.000140018	0.904934	0.000644483	-0.000960151
TMEM167A	-0.000157834	0.000220591	0.829532	0.00110618	-0.00142184
PIGU	-0.000157834	5.266e-05	0.98242	0.000143913	-0.000459581
C17orf64	-0.000157834	0.000184972	0.861256	0.000902074	-0.00121774
FRMD5	-0.000158171	0.000172166	0.873732	0.00082836	-0.0011447
ALPK1	-0.000158171	0.000381098	0.726568	0.00202556	-0.00234191
C11orf88	-0.000158171	0.000221532	0.829136	0.00111123	-0.00142757
KCNK16	-0.000158171	0.000122754	0.922346	0.000545221	-0.000861564
ZNF773	-0.000158509	8.26942e-05	0.960005	0.000315338	-0.000632356
MRPS30	-0.000158509	0.000240403	0.81413	0.00121903	-0.00153605
ADAD1	-0.000158509	3.91895e-05	0.990113	6.60518e-05	-0.000383069
C10orf10	-0.000158509	0.000132653	0.912826	0.00060161	-0.000918627
RPS6KA5	-0.000158846	0.0001168	0.928676	0.00051043	-0.000828122
TRMT112	-0.000158846	0.000116114	0.929342	0.000506502	-0.000824193
CCDC168	-0.000158846	7.78001e-05	0.964253	0.000286957	-0.000604649
OR4A47	-0.000158846	9.4895e-05	0.949389	0.000384913	-0.000702605
STRAP	-0.000159183	0.00023771	0.817075	0.00120292	-0.00152129
OTOP1	-0.000159183	0.000251967	0.805976	0.00128461	-0.00160298
PRR24	-0.000159183	0.000230772	0.822672	0.00116317	-0.00148153
FAM57A	-0.000159183	0.000121286	0.92455	0.000535797	-0.000854163
FLNB	-0.00015952	0.000265944	0.796022	0.00136437	-0.00168341
XYLB	-0.000159858	0.000293577	0.777416	0.00152237	-0.00184209
MYL2	-0.000159858	0.00037858	0.729682	0.00200945	-0.00232916
ATMIN	-0.000160195	0.000139924	0.90708	0.000641585	-0.000961974
MSLN	-0.000160195	9.58627e-05	0.949243	0.000389109	-0.000709499
PPAN	-0.000160195	0.000136472	0.910466	0.000621806	-0.000942196
CALU	-0.000160363	0.000260274	0.801175	0.00133103	-0.00165176
C9orf78	-0.000160532	0.000228133	0.826417	0.0011467	-0.00146776
IL1A	-0.000160532	0.00010539	0.940682	0.000443362	-0.000764426
SLC39A8	-0.000160869	0.000112428	0.934271	0.000483355	-0.000805094
STAC2	-0.000160869	9.47006e-05	0.950646	0.000381776	-0.000703514
RPLP2	-0.000160869	0.000259588	0.802286	0.0013266	-0.00164834
RAD51B	-0.000160869	0.000209634	0.842425	0.00104036	-0.00136209
PDPN	-0.000160869	0.000296175	0.776935	0.00153625	-0.00185799
ZNF281	-0.000160869	9.4895e-05	0.950473	0.00038289	-0.000704628
ZBTB8OS	-0.000161207	0.000147877	0.900195	0.000686145	-0.00100856
DEFB103A	-0.000161207	5.25464e-05	0.98318	0.00013989	-0.000462304
OR6C3	-0.000161207	7.94428e-05	0.963858	0.000294009	-0.000616422
ZNF724P	-0.000161207	2.73424e-05	0.995273	-4.53158e-06	-0.000317882
TBX15	-0.000161207	0.000122026	0.925322	0.000538017	-0.00086043
UBA7	-0.000161544	1.92588e-05	0.997648	-5.11885e-05	-0.000271899
SETMAR	-0.000161544	0.000253136	0.807907	0.00128895	-0.00161204
INHBB	-0.000161881	5.20244e-05	0.983627	0.000136224	-0.000459986
KLHL21	-0.000162218	0.000171565	0.87843	0.000820866	-0.0011453
FLJ45079	-0.000162218	0.000426261	0.711228	0.0022803	-0.00260474
NAP1L1	-0.000162218	0.000126633	0.921636	0.000563401	-0.000887838
IQGAP1	-0.000162218	4.95795e-05	0.985123	0.000121878	-0.000446314
AP000758.1	-0.000162556	7.59379e-06	0.999637	-0.000119042	-0.000206069
VWA3A	-0.000162556	0.000109818	0.937811	0.000466713	-0.000791825
TMEM8B	-0.000162556	6.42631e-05	0.975826	0.000205679	-0.00053079
FITM1	-0.000162556	7.06952e-05	0.971176	0.000242536	-0.000567647
TTC30A	-0.000162556	0.000106846	0.940564	0.000449685	-0.000774796
TRIAP1	-0.000162556	0.000155805	0.893756	0.000730225	-0.00105534
MTTP	-0.000162893	7.82592e-05	0.965468	0.000285541	-0.000611327
CSMD2	-0.000162893	4.8638e-05	0.985772	0.000115809	-0.000441594
TPRG1	-0.000162893	9.99337e-05	0.94705	0.000409738	-0.000735524
GPR35	-0.000162893	0.000248851	0.81275	0.00126305	-0.00158884
PALM2	-0.000162893	0.00016165	0.888481	0.00076338	-0.00108917
PRY2	-0.00016323	1.26503e-05	0.999002	-9.07423e-05	-0.000235718
AC010441.1	-0.00016323	0.000160921	0.889493	0.000758867	-0.00108533
GRPEL2	-0.00016323	0.000253273	0.809786	0.00128806	-0.00161452
TRIM29	-0.00016323	7.67358e-05	0.966794	0.000276475	-0.000602935
ABCG1	-0.00016323	4.5183e-05	0.987699	9.56735e-05	-0.000422134
ERVV-2	-0.00016323	0.000182052	0.869683	0.000879951	-0.00120641
SS18L2	-0.000163567	0.000118895	0.929975	0.000517712	-0.000844847
PLOD3	-0.000163905	0.000259517	0.80592	0.00132316	-0.00165097
AL161915.1	-0.000163905	0.000187838	0.865092	0.00091243	-0.00124024
CYFIP1	-0.000163905	0.000112063	0.936579	0.00047823	-0.000806039
CYB561	-0.000163905	0.000211994	0.843787	0.00105084	-0.00137865
RHOB	-0.000164242	0.000185569	0.867503	0.000899091	-0.00122757
ZNF236	-0.000164242	3.56898e-05	0.992311	4.02648e-05	-0.000368748
B4GALT1	-0.000164242	7.03322e-05	0.971982	0.00023877	-0.000567253
CDK5RAP2	-0.000164579	6.95124e-05	0.972682	0.000233735	-0.000562893
FBLN7	-0.000164579	9.46159e-05	0.952616	0.000377581	-0.000706739
OAZ1	-0.000164579	0.000210412	0.845883	0.00104111	-0.00137026
SSH1	-0.000164579	0.000233903	0.826402	0.00117571	-0.00150487
TUBE1	-0.000164579	6.88763e-05	0.97314	0.00023009	-0.000559248
CAMLG	-0.000164579	0.00017998	0.872961	0.000866726	-0.00119588
ZFAND4	-0.000164916	0.000198459	0.856649	0.000972276	-0.00130211
TNKS2	-0.000164916	0.000117451	0.932235	0.000508091	-0.000837923
HIST1H3H	-0.000164916	0.000300538	0.778899	0.0015572	-0.00188703
ARMC8	-0.000164916	0.000261347	0.805753	0.00133263	-0.00166246
MAP3K4	-0.000165254	0.000146702	0.904836	0.000675367	-0.00100587
SRRM1	-0.000165254	0.000131747	0.91904	0.000589674	-0.000920181
FRMPD1	-0.000165254	0.00011754	0.932375	0.000508261	-0.000838768
DYNC1I2	-0.000165254	0.000202862	0.853144	0.000997171	-0.00132768
BCL7C	-0.000165254	3.19038e-05	0.993901	1.75586e-05	-0.000348066
SP8	-0.000165591	0.00014239	0.909213	0.000650317	-0.000981499
PRKAB2	-0.000165928	4.9607e-05	0.985737	0.000118326	-0.000450182
C8orf37	-0.000166265	7.07458e-05	0.972308	0.000239116	-0.000571647
SERPINC1	-0.000166265	0.000142051	0.910081	0.000647704	-0.000980235
B3GNT6	-0.000166265	0.000450994	0.705758	0.00241798	-0.00275051
TTLL10	-0.000166265	2.9084e-05	0.994977	3.89036e-07	-0.00033292
GLIS3	-0.000166265	0.000188677	0.866766	0.000914872	-0.0012474
LRRC8A	-0.000166603	0.00034965	0.752012	0.00183693	-0.00217014
RUNDC3B	-0.00016694	7.68935e-05	0.967998	0.000273668	-0.000607548
PROSC	-0.00016694	0.000138622	0.913849	0.000627378	-0.000961258
TACR2	-0.00016694	0.000129773	0.922145	0.000576676	-0.000910555
SLC6A1	-0.00016694	2.31381e-05	0.996829	-3.43562e-05	-0.000299523
METTL17	-0.00016694	0.000111995	0.938522	0.000474802	-0.000808682
ACCS	-0.000167277	0.000152307	0.901263	0.000705457	-0.00104001
SLC19A1	-0.000167277	0.000102694	0.946988	0.000421169	-0.000755723
GABBR1	-0.000167277	0.000212238	0.847255	0.00104887	-0.00138343
CHP2	-0.000167614	0.000235942	0.828197	0.00118436	-0.00151959
RGS18	-0.000167614	6.23388e-05	0.978427	0.000189594	-0.000524822
ENPP3	-0.000167614	9.67555e-05	0.952281	0.000386806	-0.000722034
CORO1B	-0.000167614	0.00026139	0.808824	0.00133018	-0.00166541
TXNDC9	-0.000167614	5.87284e-05	0.980715	0.000168906	-0.000504134
ANKRD61	-0.000167952	6.23771e-05	0.978484	0.000189476	-0.000525379
SORBS3	-0.000167952	7.90013e-05	0.966759	0.000284735	-0.000620638
TBC1D26	-0.000168289	0.000465474	0.70244	0.00249893	-0.00283551
RP11-944L7.5	-0.000168289	0.000170487	0.885277	0.000808622	-0.0011452
KLHL7	-0.000168963	0.000137197	0.916731	0.000617188	-0.000955115
C3orf80	-0.000168963	0.000167723	0.888437	0.000792107	-0.00113003
CGN	-0.000168963	0.0001971	0.862054	0.000960444	-0.00129837
PCDHB3	-0.000168963	0.000184548	0.873163	0.000888516	-0.00122644
PIH1D3	-0.000169301	0.000422842	0.720142	0.00225363	-0.00259223
CCL3L3	-0.000169301	0.000148257	0.906728	0.000680229	-0.00101883
CAPN5	-0.000169301	0.000182936	0.874937	0.000878943	-0.00121754
LDB2	-0.000169301	0.000223757	0.839852	0.00111285	-0.00145145
DENND1A	-0.000169638	0.000212985	0.849139	0.00105079	-0.00139006
TTYH1	-0.000169638	0.000241321	0.826224	0.00121316	-0.00155243
SLC6A2	-0.000169975	0.000268943	0.806052	0.0013711	-0.00171105
VCY1B	-0.000169975	0.000165149	0.891709	0.000776347	-0.0011163
ZNF488	-0.000170312	0.000127779	0.92636	0.000561878	-0.000902503
C11orf84	-0.000170312	0.000114137	0.938628	0.000483707	-0.000824332
EMR1	-0.000170312	4.76422e-05	0.987447	0.000102683	-0.000443307
GNA13	-0.000170312	0.000122026	0.931575	0.000528911	-0.000869536
COL11A2	-0.00017065	0.000128387	0.926038	0.000565021	-0.00090632
NDUFB2	-0.00017065	8.65885e-05	0.961927	0.000325512	-0.000666811
NUPR1	-0.00017065	2.5722e-05	0.996256	-2.32598e-05	-0.000318039
SNF8	-0.000170987	0.000115198	0.938091	0.000489111	-0.000831085
INPP4A	-0.000170987	0.000217224	0.847024	0.00107373	-0.0014157
GTSF1	-0.000170987	0.00024455	0.825217	0.00123031	-0.00157229
TSPO	-0.000170987	3.44443e-05	0.993371	2.6383e-05	-0.000368357
PCBP3	-0.000170987	6.01293e-05	0.980582	0.000173561	-0.000515535
NEK11	-0.000171324	0.000281963	0.798501	0.00144436	-0.001787
SLC2A11	-0.000171324	0.00016604	0.89209	0.000780104	-0.00112275
LHX6	-0.000171324	0.000198882	0.862892	0.000968294	-0.00131094
PON2	-0.000171661	9.74986e-05	0.953598	0.000387016	-0.000730339
PRCP	-0.000171661	0.000102953	0.949051	0.000418268	-0.000761591
ARID3B	-0.000171661	8.74238e-05	0.961676	0.000329287	-0.00067261
TNPO3	-0.000171661	0.0001695	0.889252	0.000799591	-0.00114291
CEPT1	-0.000171661	0.000150413	0.906647	0.000690222	-0.00103354
MTRNR2L2	-0.000171661	9.46646e-05	0.955915	0.000370777	-0.0007141
BCL10	-0.000171661	0.000107248	0.945397	0.00044288	-0.000786203
LRRC49	-0.000171661	0.000171451	0.887488	0.000810773	-0.0011541
PCDHB11	-0.000171661	4.43945e-05	0.989212	8.27239e-05	-0.000426047
COL9A3	-0.000171999	0.000178938	0.881075	0.000853336	-0.00119733
DDTL	-0.000171999	6.10166e-05	0.980259	0.000177633	-0.00052163
CD46	-0.000171999	2.6364e-05	0.99613	-2.09301e-05	-0.000323067
AC013449.1	-0.000171999	0.000303669	0.784991	0.00156806	-0.00191205
RNPS1	-0.000171999	0.000316489	0.777042	0.00164152	-0.00198552
MALT1	-0.000171999	2.23733e-05	0.997204	-4.3797e-05	-0.0003002
ASL	-0.000171999	4.8638e-05	0.987183	0.000106703	-0.0004507
RP11-10A14.4	-0.000172336	3.47157e-05	0.993371	2.65889e-05	-0.000371261
PABPC3	-0.000172336	0.000217726	0.848021	0.00107526	-0.00141993
MUC2	-0.000172336	0.000264689	0.811732	0.00134436	-0.00168903
PHOSPHO1	-0.000172336	0.000173209	0.886513	0.000820174	-0.00116485
C14orf132	-0.000172336	8.11952e-05	0.966661	0.000292921	-0.000637593
SYNM	-0.000172673	7.59379e-06	0.999678	-0.00012916	-0.000216186
TGDS	-0.000172673	7.94428e-05	0.968064	0.000282543	-0.000627889
COQ5	-0.000172673	7.38605e-05	0.972039	0.000250556	-0.000595902
EIF2B2	-0.00017301	0.000225436	0.842441	0.00111876	-0.00146478
FKSG62	-0.00017301	0.000128166	0.927826	0.000561395	-0.000907416
DGKH	-0.00017301	6.08149e-05	0.980598	0.000175466	-0.000521487
FAM211B	-0.000173348	0.000217126	0.849564	0.00107081	-0.0014175
SCEL	-0.000173348	0.000246714	0.826137	0.00124035	-0.00158704
TBATA	-0.000173348	0.000281293	0.801213	0.00143849	-0.00178519
C1orf35	-0.000173348	0.000168135	0.89197	0.000790087	-0.00113678
SIGLEC14	-0.000173348	0.000167797	0.892274	0.000788148	-0.00113484
RTN1	-0.000173685	0.000223617	0.844616	0.00110767	-0.00145504
COL23A1	-0.000173685	0.00026829	0.810642	0.00136365	-0.00171102
PLN	-0.000173685	0.000170078	0.890522	0.000800884	-0.00114825
SMC4	-0.000174022	0.000149976	0.908909	0.000685355	-0.0010334
SPATA17	-0.000174022	0.000147217	0.9114	0.000669546	-0.00101759
ODF2	-0.000174022	5.83407e-05	0.982259	0.000160277	-0.000508321
AFF1	-0.000174359	0.000111332	0.943364	0.000463583	-0.000812301
SEC62	-0.000174359	0.000162567	0.897837	0.000757166	-0.00110588
FAM27B	-0.000174697	0.000110705	0.944078	0.000459653	-0.000809046
SLC7A5	-0.000174697	3.47157e-05	0.993546	2.42281e-05	-0.000373621
SLC6A7	-0.000174697	0.000308752	0.784792	0.00159449	-0.00194388
SLPI	-0.000174697	0.000130109	0.927211	0.000570845	-0.000920238
OR8G5	-0.000175034	0.000290739	0.796728	0.00149093	-0.001841
ZSCAN9	-0.000175034	6.10166e-05	0.9809	0.000174598	-0.000524666
C18orf25	-0.000175371	0.000190985	0.873649	0.000918991	-0.00126973
SGK1	-0.000175708	0.000109187	0.94589	0.000449945	-0.000801362
MYNN	-0.000175708	0.000124874	0.932464	0.000539836	-0.000891253
AC079341.1	-0.000175708	0.000158979	0.90216	0.000735258	-0.00108668
ZNF710	-0.000175708	0.000271365	0.810678	0.00137924	-0.00173066
TPRXL	-0.000176046	0.000142435	0.917187	0.000640123	-0.000992214
CLRN1	-0.000176046	0.00013732	0.921731	0.000610811	-0.000962902
BAI2	-0.000176046	0.000397633	0.738335	0.00210244	-0.00245453
WIPF1	-0.000176046	8.04394e-05	0.96846	0.000284881	-0.000636972
ADSL	-0.000176046	0.000237608	0.835998	0.00118547	-0.00153756
TMEM246	-0.000176046	0.000201042	0.865693	0.000975947	-0.00132804
GPR75-ASB3	-0.000176383	7.73999e-05	0.970699	0.000267127	-0.000619893
GABRB3	-0.000176383	0.000101177	0.952797	0.000403375	-0.00075614
METTL12	-0.000176383	0.000162087	0.899938	0.000752396	-0.00110516
RNH1	-0.00017672	0.000321465	0.779247	0.00166531	-0.00201875
BRD8	-0.000177057	0.00013168	0.927375	0.000577484	-0.000931599
LAMP3	-0.000177057	0.00011722	0.93985	0.000494625	-0.00084874
GIPC3	-0.000177057	9.33287e-05	0.959271	0.000357727	-0.000711841
ACOT11	-0.000177057	0.000113086	0.943337	0.000470939	-0.000825054
ATP1A1	-0.000177057	8.16708e-05	0.967914	0.000290925	-0.00064504
NEDD1	-0.000177395	6.42552e-05	0.979471	0.000190795	-0.000545584
C7	-0.000177732	9.70513e-05	0.956667	0.000378383	-0.000733847
SLC15A4	-0.000177732	8.91284e-05	0.962715	0.000332984	-0.000688448
SNX27	-0.000177732	0.000107705	0.948143	0.000439429	-0.000794893
HIST1H2BA	-0.000178069	0.000267558	0.815906	0.00135506	-0.0017112
SMARCA1	-0.000178069	6.65533e-05	0.978228	0.000203289	-0.000559427
PDZRN4	-0.000178069	0.000207267	0.862432	0.00100959	-0.00136573
SPINT1	-0.000178406	0.000111092	0.945701	0.000458164	-0.000814977
GPATCH11	-0.000178406	6.95124e-05	0.97647	0.000219907	-0.00057672
TCHHL1	-0.000178406	0.000184407	0.882106	0.000878268	-0.00123508
GOLGA3	-0.000178406	0.000103839	0.951599	0.0004166	-0.000773413
2022-09-15	-0.000178406	0.000255569	0.824918	0.00128603	-0.00164284
GLB1L2	-0.000178744	1.11905e-05	0.999348	-0.000114621	-0.000242866
PEX6	-0.000178744	0.000259993	0.822046	0.00131104	-0.00166853
FAM86A	-0.000178744	0.000186921	0.880246	0.000892337	-0.00124982
ZNF12	-0.000179081	0.000133965	0.926701	0.000588554	-0.000946716
ZC3H14	-0.000179081	0.000139119	0.922226	0.000618088	-0.00097625
NICN1	-0.000179081	8.20147e-05	0.968328	0.000290872	-0.000649034
TLX1NB	-0.000179081	0.000288659	0.802496	0.00147497	-0.00183313
PTPN20A	-0.000179081	5.71351e-05	0.983852	0.00014831	-0.000506472
ALG11	-0.000179081	9.9116e-05	0.955635	0.000388865	-0.000747027
MTRF1L	-0.000179081	0.000146044	0.916178	0.000657766	-0.00101593
VPS4A	-0.000179755	6.54547e-05	0.979266	0.000195307	-0.000554818
ZNF501	-0.000179755	0.000117457	0.941142	0.000493285	-0.000852796
RNF112	-0.000179755	0.000202923	0.867648	0.000983016	-0.00134253
POLN	-0.000179755	8.00333e-05	0.969912	0.000278844	-0.000638355
PPM1M	-0.000180093	0.000239006	0.839096	0.00118944	-0.00154962
RP11-603J24.9	-0.000180093	0.000155465	0.908684	0.00071074	-0.00107093
ABCC1	-0.000180093	0.000161954	0.903024	0.00074792	-0.00110811
IKBKG	-0.000180093	0.000426101	0.729852	0.00226151	-0.0026217
GOLGA2	-0.00018043	6.68398e-05	0.978587	0.000202569	-0.000563429
ZNF75A	-0.00018043	7.73999e-05	0.971891	0.00026308	-0.00062394
COL6A6	-0.00018043	3.04257e-05	0.995327	-6.0874e-06	-0.000354772
BFAR	-0.00018043	0.00033441	0.775656	0.00173578	-0.00209664
PELI1	-0.00018043	0.000133246	0.928183	0.000583086	-0.000943945
OTUD7B	-0.00018043	0.000106125	0.950718	0.000427679	-0.000788539
DIRAS3	-0.00018043	8.86736e-05	0.964034	0.00032768	-0.00068854
HLA-DRA	-0.000180767	0.000163609	0.902114	0.000756729	-0.00111826
ELF3	-0.000180767	0.00021013	0.862659	0.0010233	-0.00138483
MED22	-0.000181104	0.000110402	0.947618	0.000451512	-0.000813721
C1orf68	-0.000181104	0.00022057	0.85454	0.00108279	-0.00144499
MYO6	-0.000181442	0.000139627	0.923364	0.000618638	-0.000981522
RNF113A	-0.000181442	1.78234e-05	0.998399	-7.93117e-05	-0.000283572
OR2C3	-0.000181442	0.000616439	0.669564	0.00335082	-0.00371371
PSPC1	-0.000181442	7.30593e-05	0.974988	0.000237196	-0.00060008
HSD3B1	-0.000181779	0.00015422	0.911019	0.00070192	-0.00106548
BAZ1B	-0.000181779	2.05447e-05	0.997885	-6.40554e-05	-0.000299502
OR51M1	-0.000181779	0.000594901	0.675248	0.00322707	-0.00359063
STK17B	-0.000181779	9.47295e-05	0.960083	0.000361031	-0.000724589
APOC2	-0.000181779	0.000110561	0.94782	0.000451749	-0.000815306
SLC22A18AS	-0.000181779	0.00010458	0.952557	0.000417478	-0.000781035
ZNF341	-0.000181779	0.00016037	0.905703	0.000737159	-0.00110072
ZNF766	-0.000182116	0.000129089	0.932749	0.000557579	-0.000921812
PCDH7	-0.000182116	0.00023775	0.842097	0.00118022	-0.00154445
LECT1	-0.000182116	0.000308426	0.792999	0.0015852	-0.00194943
MKRN3	-0.000182116	0.000170285	0.897419	0.000793636	-0.00115787
ANKRD50	-0.000182116	0.000192861	0.878218	0.000922999	-0.00128723
LIN28B	-0.000182116	0.000161213	0.905233	0.00074165	-0.00110588
SFT2D3	-0.000182453	0.000375548	0.755673	0.00196948	-0.00233438
MCTP1	-0.000182453	5.31373e-05	0.986436	0.000122029	-0.000486936
PKIA	-0.000182453	0.000101465	0.955265	0.000398954	-0.000763861
TNFAIP8L1	-0.000182453	4.9919e-05	0.987972	0.000103588	-0.000468495
CDCP1	-0.000182453	6.22402e-05	0.981665	0.00017419	-0.000539096
POTEI	-0.000182453	0.000308694	0.793188	0.0015864	-0.0019513
AL590822.1	-0.000182791	0.000211194	0.863702	0.00102737	-0.00139296
LCMT2	-0.000182791	6.86679e-05	0.978019	0.000210684	-0.000576265
2022-03-02	-0.000182791	0.000329311	0.781104	0.0017042	-0.00206978
GSX2	-0.000182791	0.000218599	0.857742	0.0010698	-0.00143539
CTC-360G5.1	-0.000182791	0.000281829	0.810998	0.00143212	-0.0017977
GPR32	-0.000183128	0.000237012	0.843668	0.00117498	-0.00154124
IDH3B	-0.000183128	0.000161758	0.905533	0.000743762	-0.00111002
THSD1	-0.000183128	5.8708e-05	0.983704	0.000153276	-0.000519532
TP53I11	-0.000183128	0.000225946	0.852247	0.00111157	-0.00147782
ZC3H4	-0.000183128	2.18876e-05	0.997636	-5.77093e-05	-0.000308547
EDA	-0.000183465	7.2687e-05	0.975728	0.00023304	-0.00059997
LRIG3	-0.000183465	0.000258761	0.82783	0.00129927	-0.0016662
AZU1	-0.000183802	0.000293251	0.804459	0.00149656	-0.00186416
MZF1	-0.000183802	0.000262071	0.825795	0.00131789	-0.0016855
APOC4-APOC2	-0.000183802	0.00023073	0.849169	0.00113831	-0.00150591
LCA5	-0.000183802	0.000160396	0.907207	0.000735282	-0.00110289
XRCC3	-0.000183802	0.000129451	0.933443	0.000557965	-0.00092557
TGM5	-0.000183802	4.14985e-05	0.991715	5.39884e-05	-0.000421593
HSPH1	-0.00018414	6.95026e-05	0.977824	0.000214118	-0.000582397
C2CD5	-0.00018414	9.03188e-05	0.964161	0.000333397	-0.000701676
DDX42	-0.000184477	0.000176627	0.893916	0.000827616	-0.00119657
SLC2A4	-0.000184477	0.000212848	0.863939	0.00103516	-0.00140412
RUFY2	-0.000184477	9.74986e-05	0.959079	0.000374201	-0.000743154
AIM1	-0.000184477	4.19645e-05	0.991593	5.59844e-05	-0.000424938
TWISTNB	-0.000184477	0.000257492	0.829774	0.00129098	-0.00165994
ATP5H	-0.000184477	0.000222587	0.856184	0.00109097	-0.00145993
RDM1	-0.000184814	0.000247674	0.837307	0.00123439	-0.00160402
MYO19	-0.000184814	4.11268e-05	0.991946	5.08469e-05	-0.000420475
BTD	-0.000184814	0.000148912	0.917711	0.000668466	-0.00103809
ZC3HAV1L	-0.000185151	0.000135224	0.929442	0.000589696	-0.000959999
SLC25A17	-0.000185151	7.26847e-05	0.976139	0.00023134	-0.000601643
CCDC11	-0.000185151	0.000124191	0.938539	0.000526476	-0.000896779
ZNF737	-0.000185151	0.000163003	0.905994	0.000748872	-0.00111918
PBRM1	-0.000185489	8.72128e-05	0.966785	0.00031425	-0.000685228
ZNF516	-0.000185489	8.74238e-05	0.96664	0.000315459	-0.000686437
ANO1	-0.000185489	0.000168798	0.90134	0.000781741	-0.00115272
AIMP1	-0.000185489	9.07447e-05	0.964327	0.000334488	-0.000705466
SNED1	-0.000185826	2.52399e-05	0.996953	-4.11986e-05	-0.000330453
ADRB1	-0.000185826	0.000159814	0.909192	0.000729925	-0.00110158
PPOX	-0.000185826	1.74461e-05	0.998537	-8.5858e-05	-0.000285794
VIM	-0.000185826	0.000227194	0.853861	0.00111602	-0.00148767
SLC2A5	-0.000185826	6.83691e-05	0.97886	0.000205937	-0.000577588
JMJD4	-0.000185826	0.000157562	0.911096	0.000717025	-0.00108868
C16orf98	-0.000185995	3.02274e-05	0.995655	-1.27884e-05	-0.000359201
DEGS1	-0.000186163	0.00015645	0.912276	0.000710311	-0.00108264
NOSIP	-0.000186163	0.000202382	0.873938	0.000973506	-0.00134583
MKRN1	-0.000186163	6.20067e-05	0.982476	0.000169142	-0.000541469
TRAF1	-0.000186163	0.000197194	0.878179	0.00094378	-0.00131611
WBSCR17	-0.000186163	0.000296103	0.80505	0.00151054	-0.00188286
TRIM4	-0.0001865	0.000429531	0.73476	0.00227476	-0.00264776
LASP1	-0.0001865	8.70366e-05	0.967229	0.000312229	-0.00068523
SETD6	-0.000187175	2.45546e-05	0.997156	-4.64741e-05	-0.000327876
SNW1	-0.000187175	5.83407e-05	0.984554	0.000147124	-0.000521474
BDH1	-0.000187175	0.000151686	0.916981	0.000682002	-0.00105635
RP11-192H23.4	-0.000187175	0.00015645	0.912989	0.0007093	-0.00108365
LA16c-431H6.6	-0.000187175	0.000253079	0.83567	0.00126299	-0.00163734
TSTA3	-0.000187175	0.000259158	0.831276	0.00129783	-0.00167218
TMEM30A	-0.000187512	8.60429e-05	0.968217	0.000305523	-0.000680548
C9orf41	-0.000187849	0.000238846	0.846874	0.00118076	-0.00155646
ADIPOR1	-0.000188187	6.59507e-05	0.980707	0.000189718	-0.000566092
PPP2CA	-0.000188187	0.000144745	0.923425	0.000641217	-0.00101759
HIST1H4G	-0.000188187	2.9791e-05	0.995875	-1.74808e-05	-0.000358893
OR8U1	-0.000188187	2.9791e-05	0.995875	-1.74808e-05	-0.000358893
SLC31A2	-0.000188187	0.000124643	0.939806	0.000526033	-0.000902407
SHQ1	-0.000188187	0.000103531	0.956098	0.000405057	-0.00078143
SLC16A1	-0.000188524	0.000165292	0.90656	0.00075862	-0.00113567
CUZD1	-0.000188524	9.66762e-05	0.961204	0.000365441	-0.000742489
SFPQ	-0.000188524	5.36263e-05	0.987037	0.000118761	-0.000495809
RPS23	-0.000188524	0.000276712	0.820338	0.00139707	-0.00177411
TRIM7	-0.000188524	0.000113051	0.949062	0.000459273	-0.000836321
SMAD7	-0.000188861	7.06952e-05	0.978165	0.00021623	-0.000593952
PPARGC1B	-0.000188861	8.99743e-05	0.965988	0.000326702	-0.000704424
PLD6	-0.000188861	0.000131467	0.934694	0.000564461	-0.000942184
UCP3	-0.000189198	0.000133183	0.933498	0.000573957	-0.000952354
TSC1	-0.000189536	7.32482e-05	0.976825	0.000230185	-0.000609256
SLC5A1	-0.000189536	0.000245172	0.843767	0.00121533	-0.0015944
RAB36	-0.000189536	0.000137302	0.930355	0.000597221	-0.000976293
PSME2	-0.000189873	3.97214e-05	0.992862	3.77349e-05	-0.000417481
ERP27	-0.000189873	3.21594e-05	0.995286	-5.59587e-06	-0.00037415
RCN2	-0.00019021	7.80365e-05	0.974107	0.000256948	-0.000637368
CLIC3	-0.00019021	9.08724e-05	0.965815	0.000330499	-0.000710919
CLEC4D	-0.00019021	0.000137197	0.930836	0.000595941	-0.000976362
PNMAL1	-0.00019021	4.30799e-05	0.991664	5.66425e-05	-0.000437063
ATP6V1B2	-0.000190547	0.000120379	0.944365	0.000499239	-0.000880334
BIVM-ERCC5	-0.000190547	0.000197638	0.881556	0.000941941	-0.00132304
NPTX1	-0.000190885	0.000201195	0.87898	0.000961988	-0.00134376
MTMR3	-0.000190885	0.000146161	0.923963	0.000646632	-0.0010284
MTRNR2L5	-0.000191222	5.38517e-05	0.987284	0.000117354	-0.000499798
SCRG1	-0.000191222	8.6035e-05	0.969333	0.000301768	-0.000684212
CCDC110	-0.000191559	0.000208339	0.873866	0.00100225	-0.00138537
FLAD1	-0.000191559	0.000110093	0.952642	0.000439283	-0.000822402
FAM117B	-0.000191559	0.000132541	0.935333	0.000567918	-0.000951036
GDF9	-0.000191559	0.000101061	0.959208	0.000387531	-0.00077065
TRPA1	-0.000191559	9.53541e-05	0.963203	0.000354831	-0.000737949
TTC33	-0.000191559	6.95124e-05	0.9794	0.000206755	-0.000589873
VBP1	-0.000191559	0.000163411	0.910286	0.000744807	-0.00112793
BDH2	-0.000191897	0.00031665	0.797998	0.00162254	-0.00200633
CABLES1	-0.000191897	0.00010914	0.953489	0.000433488	-0.000817281
GALNT15	-0.000192234	5.8332e-05	0.985326	0.000142015	-0.000526482
JAZF1	-0.000192234	0.000229214	0.858257	0.00112119	-0.00150565
CD58	-0.000192234	0.000165425	0.90911	0.000755667	-0.00114013
KIAA0020	-0.000192571	4.43945e-05	0.991371	6.18143e-05	-0.000446956
CAPZA3	-0.000192571	0.00042008	0.74478	0.00221454	-0.00259968
WNT5B	-0.000192571	2.17547e-05	0.997886	-6.7914e-05	-0.000317228
NR3C1	-0.000192571	0.000144583	0.926277	0.000635907	-0.00102105
DPYD	-0.000192571	0.000275366	0.825255	0.00138531	-0.00177045
CREG2	-0.000192908	0.000134348	0.934643	0.00057692	-0.000962737
LSM1	-0.000193246	0.0001858	0.893288	0.000871409	-0.0012579
FAM167B	-0.000193246	0.000217066	0.86849	0.00105057	-0.00143706
DVL2	-0.000193583	5.37883e-05	0.987609	0.00011463	-0.000501796
LOXL2	-0.000193583	0.000164716	0.910628	0.000750255	-0.00113742
F2	-0.00019392	0.000119688	0.946507	0.000491908	-0.000879748
TELO2	-0.00019392	6.83691e-05	0.980488	0.000197843	-0.000585683
NBPF14	-0.00019392	1.46385e-05	0.999053	-0.00011004	-0.0002778
ARL2BP	-0.00019392	0.000209417	0.875032	0.00100606	-0.0013939
CCDC67	-0.000194257	0.000323851	0.796025	0.00166145	-0.00204996
CFI	-0.000194257	6.9e-05	0.980212	0.000201121	-0.000589635
SPRR2F	-0.000194257	8.65451e-05	0.969877	0.000301656	-0.00069017
PF4	-0.000194595	0.00011463	0.95059	0.000462245	-0.000851434
NPR3	-0.000194595	0.000178761	0.899988	0.000829729	-0.00121892
TRMT10C	-0.000194595	4.77816e-05	0.990244	7.91995e-05	-0.000468389
CNN1	-0.000194595	0.000168695	0.90811	0.000772044	-0.00116123
EIF3C	-0.000194932	0.000122495	0.944861	0.000506978	-0.000896842
PNRC1	-0.000194932	7.17587e-05	0.978838	0.000216253	-0.000606117
LYPD5	-0.000194932	0.000178185	0.900701	0.000826088	-0.00121595
C21orf2	-0.000194932	0.000121925	0.945291	0.000503714	-0.000893578
HIST1H2AD	-0.000195269	0.000170123	0.907432	0.000779552	-0.00117009
COMMD7	-0.000195269	0.00010164	0.960166	0.000387139	-0.000777678
OR2L3	-0.000195269	0.000374239	0.769241	0.00194916	-0.0023397
KLK14	-0.000195606	0.000232522	0.85879	0.00113677	-0.00152798
TMEM110-MUSTN1	-0.000195606	0.000205706	0.879345	0.000983113	-0.00137433
HEG1	-0.000195606	0.000227351	0.86268	0.00110714	-0.00149835
S100B	-0.000195606	0.000140384	0.93139	0.00060881	-0.00100002
SNRNP48	-0.000195944	7.53153e-05	0.977058	0.000235621	-0.000627509
TIMM23B	-0.000196281	0.000300703	0.812214	0.00152678	-0.00191934
SOD1	-0.000196281	0.000400774	0.757192	0.0021002	-0.00249276
THPO	-0.000196281	0.000139252	0.932654	0.000601647	-0.000994208
TRIM55	-0.000196449	0.000106524	0.957194	0.000413942	-0.000806841
PTTG1	-0.000196618	0.000129134	0.940641	0.000543335	-0.000936571
RPS15	-0.000196618	1.95228e-05	0.998365	-8.47503e-05	-0.000308486
STAT5A	-0.000196618	0.000310008	0.806724	0.00157976	-0.001973
PITX1	-0.000196955	0.000410923	0.753121	0.00215768	-0.00255159
METTL13	-0.000196955	0.000250916	0.84652	0.00124082	-0.00163473
PTCD1	-0.000197293	5.61137e-05	0.98704	0.000124245	-0.00051883
SLC22A6	-0.000197293	0.000105761	0.958046	0.000408731	-0.000803316
MTMR9	-0.000197293	0.000215143	0.87343	0.0010355	-0.00143008
C4A	-0.00019763	0.000185669	0.896724	0.000866272	-0.00126153
MRPL20	-0.00019763	0.000100222	0.961965	0.000376652	-0.000771912
TRABD2A	-0.00019763	0.0002168	0.872443	0.00104466	-0.00143992
AMELY	-0.000198304	0.000364255	0.777378	0.00188892	-0.00228553
KRT81	-0.000198642	0.000189478	0.894475	0.000887087	-0.00128437
PAMR1	-0.000198642	0.000185845	0.897334	0.000866271	-0.00126355
GUCA2A	-0.000198642	9.83505e-05	0.963554	0.000364918	-0.000762201
KRTAP26-1	-0.000198642	0.000128785	0.941904	0.00053931	-0.000936593
ANKRD36	-0.000198979	0.000102064	0.961186	0.000385858	-0.000783816
PAIP1	-0.000198979	0.00011429	0.952689	0.000455914	-0.000853871
C19orf43	-0.000198979	0.000176526	0.904928	0.000812533	-0.00121049
LILRB2	-0.000198979	0.000194763	0.890587	0.000917037	-0.00131499
SYCP3	-0.000198979	0.000270685	0.834545	0.00135207	-0.00175003
ZNF530	-0.000199316	0.000165425	0.913913	0.000748585	-0.00114722
EI24	-0.000199316	0.000151165	0.925094	0.000666878	-0.00106551
GAP43	-0.000199316	0.000238406	0.857709	0.00116677	-0.00156541
CDH5	-0.000199316	0.00023626	0.859284	0.00115448	-0.00155311
VENTX	-0.000199316	0.000201164	0.885863	0.000953376	-0.00135201
CTSF	-0.000199653	0.000171898	0.90904	0.000785344	-0.00118465
KIF22	-0.000199653	0.000126782	0.943883	0.000526823	-0.000926129
AL118506.1	-0.000199653	0.000128111	0.942895	0.00053444	-0.000933746
SCML2	-0.000199991	9.6602e-05	0.965132	0.00035355	-0.000753531
TTC29	-0.000199991	0.000183361	0.900268	0.000850687	-0.00125067
SPZ1	-0.000199991	0.000153114	0.923977	0.000677372	-0.00107735
LGI4	-0.000199991	0.000225239	0.868043	0.00109065	-0.00149063
SDHA	-0.000199991	9.95917e-05	0.963177	0.000370681	-0.000770662
HSD3B7	-0.000200328	8.58564e-05	0.971939	0.000291639	-0.000692294
SLC26A8	-0.000200328	0.000462027	0.734502	0.00244714	-0.0028478
LRSAM1	-0.000200328	0.000172329	0.909158	0.000787134	-0.00118779
PNMA3	-0.000200328	7.5625e-05	0.977817	0.000233012	-0.000633667
CBWD5	-0.000200665	0.000246886	0.852747	0.00121402	-0.00161535
SAA4	-0.000200665	0.000158149	0.920466	0.000705548	-0.00110688
BCMO1	-0.000200665	0.000114366	0.95332	0.000454664	-0.000855994
OTC	-0.000200665	2.62732e-05	0.997167	-5.01166e-05	-0.000351214
RRAS2	-0.000200665	0.000122026	0.947836	0.000498558	-0.000899888
MTHFS	-0.000201002	0.000105263	0.959735	0.000402168	-0.000804172
C6	-0.000201002	7.72676e-05	0.977053	0.000241749	-0.000643754
AL138847.1	-0.00020134	9.48464e-05	0.96667	0.000342141	-0.00074482
APOBEC1	-0.00020134	0.000157396	0.921463	0.000700555	-0.00110323
C2orf82	-0.000201677	0.000255719	0.847371	0.00126362	-0.00166698
KIAA1430	-0.000201677	0.000102953	0.961515	0.000388253	-0.000791606
HOOK3	-0.000201677	0.000232784	0.863871	0.0011322	-0.00153555
PRICKLE4	-0.000201677	0.000275537	0.83375	0.00137718	-0.00178053
SLC5A8	-0.000201677	0.000304998	0.814676	0.00154599	-0.00194935
NUDT3	-0.000202351	0.000127678	0.944481	0.000529257	-0.00093396
C20orf141	-0.000202351	0.000339643	0.79472	0.00174384	-0.00214854
MAPK3	-0.000202351	7.5381e-05	0.978361	0.00022959	-0.000634293
C5orf20	-0.000203026	0.000836473	0.642471	0.00459006	-0.00499611
MAGT1	-0.000203026	0.000290685	0.825016	0.00146263	-0.00186868
FRRS1	-0.000203026	5.68057e-05	0.987442	0.000122477	-0.000528529
PARP2	-0.000203026	0.000206637	0.884548	0.000981028	-0.00138708
LAMP2	-0.000203363	0.000142176	0.934233	0.000611322	-0.00101805
RP11-12J10.3	-0.0002037	0.000116138	0.953291	0.000461782	-0.000869182
RSPO4	-0.0002037	0.000158515	0.922019	0.000704606	-0.00111201
PYCARD	-0.0002037	0.000221057	0.874228	0.00106298	-0.00147038
RPS6KA2	-0.0002037	0.000176041	0.908533	0.000805033	-0.00121243
KIF5B	-0.000204038	0.000105516	0.960622	0.000400579	-0.000808655
KANSL3	-0.000204038	0.000306925	0.81569	0.00155468	-0.00196275
HSPB11	-0.000204375	7.55979e-05	0.978646	0.00022881	-0.000637559
GLTSCR1L	-0.000204375	0.00012028	0.950668	0.000484843	-0.000893592
NFE2	-0.000204375	9.24028e-05	0.969059	0.000325103	-0.000733853
OR4F3	-0.000204375	0.000217768	0.877221	0.00104346	-0.00145221
PAXBP1	-0.000204712	9.98124e-05	0.964542	0.000367224	-0.000776648
RP11-796G6.2	-0.000204712	0.000149193	0.92968	0.000650182	-0.00105961
FAM182B	-0.000204712	8.23034e-05	0.975059	0.000266895	-0.000676319
C7orf25	-0.000204712	0.000187856	0.900141	0.000871721	-0.00128115
PCDHGB6	-0.000204712	0.000116353	0.953541	0.000462006	-0.00087143
ARHGEF5	-0.000204712	0.000170751	0.913263	0.000773711	-0.00118314
AL645728.1	-0.000204712	0.000141994	0.935071	0.000608927	-0.00101835
BMPR1B	-0.000205049	0.000121858	0.949839	0.000493212	-0.000903311
FMR1	-0.000205049	0.000196386	0.893869	0.000920264	-0.00133036
FAM162A	-0.000205387	0.000286947	0.829599	0.00143885	-0.00184962
AC002365.1	-0.000205724	0.000118843	0.95222	0.00047526	-0.000886707
MKRN2	-0.000205724	2.58014e-05	0.997399	-5.78787e-05	-0.000353569
TRAF4	-0.000205724	0.000122925	0.949372	0.000498648	-0.000910096
TSSK2	-0.000205724	0.000367495	0.782736	0.00190006	-0.00231151
ZIK1	-0.000206061	0.000109832	0.958465	0.000423288	-0.00083541
PCDHGB3	-0.000206061	0.000400712	0.766461	0.00209006	-0.00250219
ZFYVE1	-0.000206061	8.06005e-05	0.976299	0.000255788	-0.000667911
PGAM2	-0.000206061	4.35095e-05	0.992731	4.32529e-05	-0.000455375
CTD-2583A14.10	-0.000206398	0.000325105	0.806914	0.00165649	-0.00206928
RCOR3	-0.000206398	0.000173306	0.912389	0.000786664	-0.00119946
KDM8	-0.000206398	0.000140947	0.936704	0.000601243	-0.00101404
SPATA6	-0.000206398	0.000183547	0.904594	0.000845345	-0.00125814
MMADHC	-0.000206736	3.72614e-05	0.994672	6.7764e-06	-0.000420248
STARD3NL	-0.000206736	0.000111955	0.957292	0.000434779	-0.00084825
DPM3	-0.000207073	0.000293954	0.82662	0.00147731	-0.00189146
KRT77	-0.000207073	0.000274289	0.839444	0.00136464	-0.00177878
RPA4	-0.000207073	9.76769e-05	0.96659	0.000352626	-0.000766772
APLP2	-0.000207073	4.17689e-05	0.993354	3.22677e-05	-0.000446413
ITSN2	-0.000207073	0.00020542	0.888536	0.000970005	-0.00138415
DDX17	-0.00020741	0.000233698	0.867969	0.00113171	-0.00154653
METTL7B	-0.00020741	8.45044e-05	0.974437	0.000276809	-0.00069163
SLC52A2	-0.00020741	0.00013579	0.940952	0.000570684	-0.000985504
PDGFRB	-0.00020741	0.000168508	0.916661	0.000758161	-0.00117298
CBLL1	-0.000208085	8.37642e-05	0.975001	0.000271894	-0.000688063
SNAP29	-0.000208085	0.000102489	0.963893	0.00037919	-0.000795359
KIFAP3	-0.000208085	7.47902e-05	0.979767	0.000220471	-0.000636641
KIDINS220	-0.000208085	0.000253494	0.854496	0.00124446	-0.00166063
RNF130	-0.000208422	0.000231962	0.870039	0.00112074	-0.00153759
PRLHR	-0.000208759	0.000108453	0.960301	0.00041269	-0.000830208
PTMA	-0.000208759	9.51822e-05	0.968583	0.000336646	-0.000754164
CYP4X1	-0.000208759	0.000197446	0.895734	0.000922631	-0.00134015
NAGLU	-0.000208759	8.5146e-05	0.974386	0.000279137	-0.000696655
TMEM242	-0.000208759	0.000119979	0.952641	0.000478733	-0.000896251
NRXN3	-0.000208759	0.000184163	0.90571	0.000846515	-0.00126403
RAD51D	-0.000209096	0.000266805	0.846235	0.00131973	-0.00173792
EMILIN2	-0.000209096	2.63899e-05	0.997366	-5.78796e-05	-0.000360313
RPIA	-0.000209434	0.000105164	0.962627	0.000393169	-0.000812037
EEF1A1	-0.000209434	8.67578e-05	0.973641	0.000287698	-0.000706565
INTS9	-0.000210108	5.19883e-05	0.990098	8.77905e-05	-0.000508007
ABHD10	-0.000210108	0.000243279	0.863333	0.00118391	-0.00160413
NR2E1	-0.000210108	6.25355e-05	0.985859	0.000148227	-0.000568444
THOC3	-0.000210108	0.00016533	0.920661	0.000737249	-0.00115747
HOGA1	-0.000210108	0.000196376	0.897481	0.000915145	-0.00133536
NDUFV1	-0.000210445	0.000107974	0.961168	0.000408257	-0.000829148
ZNF804A	-0.000210445	0.000249933	0.858949	0.0012217	-0.00164259
CYP4A22	-0.000210445	0.000135473	0.942587	0.000565832	-0.000986723
FAM21D	-0.000210445	6.2015e-05	0.986126	0.000144907	-0.000565798
CYP2C19	-0.000210445	9.61808e-05	0.968446	0.000340681	-0.000761572
KLHL33	-0.000210783	0.000156944	0.927242	0.000688524	-0.00111009
AKTIP	-0.000210783	4.11268e-05	0.993773	2.48785e-05	-0.000446444
PAEP	-0.00021112	0.000209209	0.888701	0.000987674	-0.00140991
ZNF654	-0.00021112	0.000167849	0.919385	0.000750673	-0.00117291
SNUPN	-0.00021112	0.000151068	0.931717	0.000654518	-0.00107676
NDST3	-0.00021112	0.000162906	0.923039	0.000722352	-0.00114459
ITM2C	-0.000211457	0.0001953	0.899211	0.000907636	-0.00133055
MTHFSD	-0.000211457	0.000122372	0.952073	0.00048975	-0.000912664
PES1	-0.000211457	0.000131025	0.946151	0.000539333	-0.000962247
QRFPR	-0.000211457	3.88045e-05	0.99448	1.08971e-05	-0.000433811
C17orf66	-0.000211457	0.000129287	0.947354	0.000529373	-0.000952288
NKX2-3	-0.000211457	0.000574565	0.705464	0.00308086	-0.00350378
TMOD2	-0.000211794	0.000130204	0.946864	0.000534288	-0.000957877
STXBP6	-0.000211794	0.000259425	0.853532	0.00127474	-0.00169833
DZIP1	-0.000211794	0.000140056	0.939965	0.000590739	-0.00101433
MFSD5	-0.000211794	0.000185155	0.90696	0.000849165	-0.00127275
APOBEC3H	-0.000211794	0.000139308	0.940495	0.000586456	-0.00101004
ZFPM2	-0.000211794	4.7243e-05	0.991908	5.89133e-05	-0.000482502
LRRD1	-0.000212132	0.000501397	0.730035	0.00266093	-0.00308519
KCNF1	-0.000212132	0.000156068	0.928613	0.000682153	-0.00110642
SPRTN	-0.000212132	7.183e-05	0.981921	0.000199462	-0.000623725
ADD2	-0.000212469	0.000172569	0.916697	0.000776371	-0.00120131
NEK1	-0.000212806	5.70305e-05	0.988443	0.000113985	-0.000539597
DIRC3	-0.000212806	0.000216242	0.884801	0.00102629	-0.0014519
ZYG11B	-0.000213143	0.000254963	0.857696	0.00124782	-0.00167411
SSTR3	-0.000213143	0.000443676	0.753554	0.00232917	-0.00275546
PARL	-0.000213143	0.000309024	0.822657	0.0015576	-0.00198388
DSEL	-0.000213143	0.000198548	0.897969	0.000924556	-0.00135084
MOSPD3	-0.000213143	8.20854e-05	0.976975	0.000257215	-0.000683502
MMP9	-0.000213481	0.000118029	0.955718	0.000462839	-0.000889801
FAN1	-0.000213481	7.92277e-05	0.978513	0.000240503	-0.000667464
PRKCI	-0.000213818	0.000181977	0.910596	0.000828928	-0.00125656
SLC25A34	-0.000213818	4.10022e-05	0.993982	2.1129e-05	-0.000448765
CLCA2	-0.000213818	0.000140406	0.940658	0.000590724	-0.00101836
B4GALNT3	-0.000214155	0.000229705	0.876142	0.00110208	-0.00153039
AL109927.1	-0.000214155	0.00020257	0.89572	0.000946591	-0.0013749
NAPSA	-0.000214155	0.00014139	0.940124	0.000596027	-0.00102434
TAS1R1	-0.000214155	5.65981e-05	0.98875	0.000110158	-0.000538469
C19orf59	-0.000214492	0.000108296	0.962261	0.000406054	-0.000835039
XRCC6BP1	-0.000214492	0.000152695	0.93228	0.000660466	-0.00108945
2022-09-10	-0.000214492	0.000296864	0.831349	0.00148657	-0.00191556
AZGP1	-0.000214492	0.000170465	0.919432	0.000762292	-0.00119128
RND3	-0.000214492	0.000271262	0.847838	0.00133987	-0.00176885
TM9SF1	-0.00021483	9.12228e-05	0.972412	0.000307887	-0.000737547
C2orf43	-0.00021483	9.3659e-05	0.971046	0.000321847	-0.000751506
HNRNPU	-0.00021483	0.000211739	0.889531	0.000998456	-0.00142811
NPR2	-0.00021483	0.000128323	0.9494	0.000520475	-0.000950135
ALG8	-0.00021483	0.000263877	0.853039	0.00129722	-0.00172688
ABRA	-0.00021483	0.000181599	0.911502	0.000825754	-0.00125541
APLN	-0.00021483	0.000201582	0.896903	0.000940256	-0.00136992
ATAD2	-0.00021483	0.000234898	0.872985	0.00113116	-0.00156082
KBTBD13	-0.00021483	0.000241419	0.868414	0.00116853	-0.00159819
PLD5	-0.000215167	0.00126022	0.602342	0.00700601	-0.00743634
GHRHR	-0.000215167	0.000143688	0.938984	0.000608184	-0.00103852
CCNI	-0.000215167	5.61715e-05	0.989014	0.000106702	-0.000537036
CCDC171	-0.000215167	0.000436144	0.758573	0.00228399	-0.00271432
CCDC53	-0.000215167	0.000162201	0.925806	0.000714264	-0.0011446
FKBP1C	-0.000215167	0.000643737	0.689426	0.00347352	-0.00390385
BMP8B	-0.000215504	0.000262291	0.854658	0.00128745	-0.00171846
F2RL2	-0.000215504	7.61712e-05	0.980395	0.000220965	-0.000651974
FBXO16	-0.000215841	8.6031e-05	0.975455	0.000277126	-0.000708809
MTFP1	-0.000216179	0.000236037	0.87322	0.00113634	-0.0015687
TUBGCP5	-0.000216179	0.000128975	0.949503	0.000522865	-0.000955223
MRPL34	-0.000216179	0.000248498	0.864575	0.00120774	-0.0016401
ZNF691	-0.000216179	0.000152283	0.933422	0.00065642	-0.00108878
MSH3	-0.000216179	0.000169424	0.921153	0.000754641	-0.001187
C2orf69	-0.000216516	6.48393e-05	0.985692	0.000155021	-0.000588052
MYL10	-0.000216516	0.000112428	0.960335	0.000427709	-0.000860741
PRRG3	-0.000216516	0.000161213	0.927242	0.00070725	-0.00114028
INO80C	-0.000216516	0.000242722	0.868824	0.00117431	-0.00160734
WSB1	-0.000216516	0.000169894	0.921005	0.000756994	-0.00119003
REEP6	-0.000216853	0.00012861	0.950014	0.000520096	-0.000953802
G6PD	-0.000216853	0.00014823	0.936603	0.000632519	-0.00106622
TMX2-CTNND1	-0.00021719	0.000134607	0.946131	0.000554121	-0.000988502
CDC73	-0.000217528	0.00020294	0.897747	0.00094534	-0.0013804
CDIP1	-0.000217528	0.000134114	0.946604	0.000550961	-0.000986016
RNPC3	-0.000217865	0.000265027	0.854749	0.00130077	-0.0017365
RPF2	-0.000218202	0.000136378	0.94536	0.000563261	-0.000999665
RPAP2	-0.000218202	8.56674e-05	0.976134	0.000272681	-0.000709086
TMEM173	-0.000218202	0.000208997	0.893859	0.000979371	-0.00141578
FCHSD1	-0.000218539	4.64417e-05	0.992639	4.75768e-05	-0.000484656
AC007461.1	-0.000218539	0.00021776	0.887851	0.00102925	-0.00146633
PKD2L1	-0.000218539	0.000212924	0.891289	0.00100154	-0.00143862
AP001631.10	-0.000218877	0.00023612	0.875204	0.00113412	-0.00157187
ZNF782	-0.000218877	0.000243525	0.870089	0.00117655	-0.0016143
AGBL1	-0.000219551	0.000304408	0.831018	0.00152474	-0.00196384
TXNDC16	-0.000219888	0.000102783	0.967134	0.000369072	-0.000808849
DPH1	-0.000219888	0.000170487	0.922462	0.000757022	-0.0011968
TECPR2	-0.000220226	6.96154e-05	0.984134	0.000178678	-0.00061913
FRG1B	-0.000220226	0.000226892	0.882624	0.00107989	-0.00152034
MED15	-0.000220226	4.61912e-05	0.992825	4.44552e-05	-0.000484907
OXA1L	-0.000220226	0.000216564	0.889878	0.00102071	-0.00146116
RHBDF2	-0.000220226	0.000192458	0.907009	0.000882581	-0.00132303
MOCS1	-0.000220226	0.000124772	0.953797	0.000494731	-0.000935183
SENP3	-0.000220563	0.000349976	0.80551	0.00178484	-0.00222596
SIGLEC12	-0.0002209	0.00046332	0.752128	0.00243397	-0.00287577
OR2L13	-0.0002209	0.000504863	0.736168	0.00267202	-0.00311382
MDC1	-0.0002209	8.01866e-05	0.979387	0.000238578	-0.000680378
KNSTRN	-0.000221237	0.000152189	0.935943	0.000650822	-0.0010933
FAM187A	-0.000221575	8.68639e-05	0.976199	0.000276165	-0.000719314
PKN2	-0.000221575	0.000201408	0.901501	0.000932517	-0.00137567
SPG20OS	-0.000221575	0.000250309	0.867529	0.00121272	-0.00165587
C6orf52	-0.000221575	5.01509e-05	0.991674	6.57955e-05	-0.000508945
MZB1	-0.000221575	0.000153404	0.935268	0.000657446	-0.0011006
IL1R1	-0.000221575	0.000171274	0.922828	0.000759844	-0.00120299
UBE2G2	-0.000221912	0.000126021	0.95361	0.000500202	-0.000944026
HDHD3	-0.000221912	0.000151051	0.937038	0.000643629	-0.00108745
TLR9	-0.000221912	9.93035e-06	0.999667	-0.00016501	-0.000278814
RP11-410N8.4	-0.000221912	0.000186861	0.912015	0.000848823	-0.00129265
TAS2R31	-0.000221912	0.000601115	0.705991	0.00322254	-0.00366637
LIPA	-0.000222249	0.000219601	0.889146	0.00103609	-0.00148059
SBNO2	-0.000222586	0.000208581	0.897099	0.000972608	-0.00141778
SDHD	-0.000222586	0.000279543	0.849087	0.00137923	-0.0018244
L3MBTL1	-0.000222924	9.34018e-05	0.973083	0.000312279	-0.000758126
ZDHHC9	-0.000222924	7.32412e-05	0.982926	0.000196757	-0.000642604
OR4X2	-0.000222924	0.000227495	0.884128	0.00108065	-0.0015265
C19orf53	-0.000222924	6.47234e-05	0.986516	0.000147949	-0.000593796
SCGB3A1	-0.000223261	0.000148664	0.939274	0.0006286	-0.00107512
SH3TC1	-0.000223261	9.89161e-05	0.970181	0.000343539	-0.000790061
NRG3	-0.000223261	9.26315e-05	0.973564	0.000307528	-0.00075405
ARL13A	-0.000223598	0.000237819	0.877516	0.00113913	-0.00158633
ZBTB9	-0.000223598	0.000129172	0.952217	0.000516574	-0.000963771
DAD1	-0.000223598	0.000178549	0.91884	0.000799505	-0.0012467
GCC2	-0.000223935	0.000342303	0.81264	0.0017375	-0.00218537
LCN10	-0.000223935	0.000254746	0.866348	0.00123579	-0.00168366
ABCC2	-0.000223935	0.00015725	0.933761	0.000677126	-0.001125
KDSR	-0.000223935	0.000162516	0.930153	0.000707301	-0.00115517
GDNF	-0.000223935	0.000122804	0.956343	0.000479744	-0.000927615
EIF2AK1	-0.000223935	0.00015077	0.938159	0.000639992	-0.00108786
INSL4	-0.000224273	9.89368e-05	0.970415	0.000342646	-0.000791192
ANKFY1	-0.000224273	0.000247798	0.871251	0.00119564	-0.00164419
OXER1	-0.000224273	0.000238192	0.87775	0.00114059	-0.00158914
IFT88	-0.000224273	1.694e-05	0.999052	-0.000127205	-0.000321341
BBS5	-0.000224273	0.000131366	0.951068	0.00052847	-0.000977015
TBX6	-0.000224273	0.000116985	0.960016	0.000446065	-0.000894611
TNFRSF1A	-0.00022461	0.000146663	0.941211	0.000615784	-0.001065
UBE4A	-0.00022461	1.78998e-05	0.998945	-0.000122042	-0.000327178
RORB	-0.000224947	0.000297906	0.839481	0.00148209	-0.00193198
UGGT1	-0.000224947	0.000134899	0.949058	0.00054804	-0.000997935
GSTA2	-0.000225284	6.13956e-05	0.988063	0.000126519	-0.000577088
MRPL53	-0.000225284	0.00020403	0.902024	0.000943829	-0.0013944
AC002985.3	-0.000225622	0.000436018	0.767654	0.00227281	-0.00272405
PEX1	-0.000225622	0.000136298	0.948418	0.000555383	-0.00100663
METTL7A	-0.000225622	0.000187574	0.913693	0.000849197	-0.00130044
CPSF1	-0.000225622	8.3805e-05	0.978479	0.00025459	-0.000705833
C11orf80	-0.000225622	7.65132e-05	0.981869	0.000212807	-0.000664051
PRKAR1A	-0.000225959	0.000162403	0.93123	0.000704628	-0.00115655
RXFP4	-0.000225959	0.000437348	0.767357	0.0022801	-0.00273201
AC135983.2	-0.000226296	0.000425833	0.772746	0.00221378	-0.00266637
CCDC102A	-0.000226296	8.34704e-05	0.978759	0.000251999	-0.000704591
ZBTB3	-0.000226296	0.000248242	0.872446	0.00119616	-0.00164875
FHL5	-0.000226633	0.000104711	0.967819	0.00037337	-0.000826637
C16orf74	-0.000226633	0.000107974	0.965985	0.000392069	-0.000845336
C2CD2	-0.000226633	0.000171068	0.925654	0.000753603	-0.00120687
NFS1	-0.000226633	0.00016473	0.929979	0.000717288	-0.00117055
LIME1	-0.000226971	0.00021944	0.892454	0.00103044	-0.00148439
ZNF100	-0.000226971	0.000297679	0.841256	0.00147876	-0.0019327
CETN2	-0.000226971	0.00022825	0.886426	0.00108093	-0.00153487
VPS13C	-0.000226971	0.000207943	0.900375	0.000964567	-0.00141851
PPP1R11	-0.000227645	5.16987e-05	0.99162	6.8594e-05	-0.000523884
POU1F1	-0.000227645	0.000383464	0.794034	0.00196964	-0.00242494
RP4-559A3.7	-0.000227645	0.000353173	0.809813	0.00179607	-0.00225136
HOXC10	-0.000227645	0.00011423	0.962673	0.000426905	-0.000882196
CCL3L1	-0.000227982	0.000164716	0.930651	0.000715856	-0.00117182
NPLOC4	-0.000227982	0.000186891	0.915513	0.000842925	-0.00129889
SGCG	-0.000227982	0.000390656	0.790743	0.00201052	-0.00246649
SNX11	-0.00022832	0.000230814	0.885608	0.00109427	-0.00155091
ZNF222	-0.00022832	0.000207635	0.901435	0.000961454	-0.00141809
GFER	-0.000228657	0.000214933	0.896645	0.00100294	-0.00146025
HSPA9	-0.000228657	0.000231962	0.885063	0.00110051	-0.00155782
SNX7	-0.000228657	4.20579e-05	0.994455	1.23396e-05	-0.000469654
KHDC1L	-0.000228657	0.00050217	0.743528	0.00264883	-0.00310615
SPDYE3	-0.000228994	9.6124e-05	0.97299	0.000321807	-0.000779795
FXYD6	-0.000228994	6.42552e-05	0.987373	0.000139195	-0.000597184
PLCB4	-0.000228994	2.32997e-05	0.998283	-9.54843e-05	-0.000362504
ZNF721	-0.000228994	0.000140654	0.946943	0.000576966	-0.00103495
ANKRD30A	-0.000229669	0.00019272	0.912475	0.00087464	-0.00133398
PRSS33	-0.000229669	7.81807e-05	0.981739	0.000218315	-0.000677653
CTD-2583A14.9	-0.000229669	0.000704052	0.685505	0.00380463	-0.00426397
SESN1	-0.000229669	0.000180221	0.921001	0.000803015	-0.00126235
NXPH4	-0.000229669	0.00010164	0.970242	0.00035274	-0.000812077
ZNF569	-0.000230006	8.74472e-05	0.977521	0.000271076	-0.000731088
HLA-A	-0.000230006	0.000110899	0.965246	0.000405455	-0.000865467
DNAI1	-0.000230343	0.000138877	0.948591	0.00056544	-0.00102613
PSMD7	-0.000230343	0.000131973	0.952894	0.000525874	-0.00098656
MPP6	-0.000231018	0.000164566	0.932209	0.000711965	-0.001174
KCNG4	-0.000231018	5.87284e-05	0.989565	0.000105502	-0.000567538
TMEM170B	-0.000231018	0.000119543	0.960578	0.000453977	-0.000916012
TACR1	-0.000231355	2.16131e-05	0.998552	-0.00010751	-0.0003552
ZP4	-0.000231355	0.000102953	0.969942	0.000358575	-0.000821285
FAM131C	-0.000231692	0.000133659	0.952334	0.000534189	-0.000997574
TOP1MT	-0.000231692	0.000181138	0.921453	0.000806251	-0.00126964
MYO9B	-0.00023203	0.000312242	0.836544	0.00155715	-0.00202121
FABP2	-0.00023203	0.00055503	0.72787	0.00294835	-0.00341241
PC	-0.000232367	3.26334e-05	0.996745	-4.53738e-05	-0.00041936
MYLK2	-0.000232704	0.000270707	0.862529	0.00131848	-0.00178388
RRAGA	-0.000233041	0.000227239	0.891165	0.00106906	-0.00153514
ALG12	-0.000233041	8.80248e-05	0.977793	0.00027135	-0.000737433
STAMBPL1	-0.000233041	0.000157686	0.937649	0.000670516	-0.0011366
NQO1	-0.000233379	0.000144282	0.946356	0.000593374	-0.00106013
C3orf33	-0.000233379	0.000267327	0.865175	0.00129843	-0.00176519
TMEM88B	-0.000233379	0.000161749	0.935155	0.000693463	-0.00116022
DCTD	-0.000233379	8.117e-05	0.980982	0.000231734	-0.000698491
SON	-0.000233716	0.00026695	0.865661	0.00129594	-0.00176337
ZNF214	-0.000234053	6.10948e-05	0.989017	0.000116027	-0.000584133
DBT	-0.00023439	0.000258205	0.871748	0.00124515	-0.00171393
RBMXL3	-0.00023439	0.000144806	0.94642	0.000595365	-0.00106415
ZBTB33	-0.00023439	0.000226932	0.892242	0.00106596	-0.00153474
SMC5	-0.000234728	0.00012722	0.957229	0.000494258	-0.000963713
ZNF850	-0.000234728	0.000212153	0.902311	0.000980933	-0.00145039
AC011897.1	-0.000234728	0.000172025	0.929051	0.000750997	-0.00122045
ATXN1	-0.000234728	8.39026e-05	0.979976	0.000246044	-0.000715499
LMO4	-0.000234728	0.000136688	0.951557	0.000548511	-0.00101797
MT1X	-0.000235402	0.000254676	0.874734	0.00122392	-0.00169472
CNP	-0.000235402	0.00015949	0.937517	0.000678493	-0.0011493
NTF3	-0.000235402	0.000167577	0.932282	0.000724835	-0.00119564
BRICD5	-0.000235402	0.000178202	0.925313	0.000785717	-0.00125652
CLEC19A	-0.000235739	5.61137e-05	0.990816	8.57987e-05	-0.000557277
TRAF3	-0.000235739	0.000183731	0.921831	0.000817058	-0.00128854
RMI1	-0.000235739	0.000250137	0.877901	0.00119757	-0.00166905
TST	-0.000236414	5.16128e-05	0.992241	5.93333e-05	-0.000532161
SLC30A3	-0.000236414	0.000107009	0.968996	0.000376759	-0.000849587
CLDN14	-0.000236414	0.00016291	0.935762	0.000697076	-0.0011699
NSUN2	-0.000236751	0.000304922	0.844552	0.00151048	-0.00198399
NXF1	-0.000237088	0.000184729	0.921866	0.000821429	-0.00129561
MAEA	-0.000237426	0.000149553	0.94464	0.00061953	-0.00109438
RPL34	-0.000237426	0.000190722	0.918094	0.000855431	-0.00133028
PRCD	-0.000237426	0.000370084	0.808915	0.00188319	-0.00235805
CTD-2267D19.3	-0.000237426	0.000228732	0.89299	0.00107323	-0.00154808
KCNQ3	-0.000237426	0.000235018	0.888871	0.00110925	-0.00158411
BNIP3	-0.000237763	0.000215699	0.901781	0.000998215	-0.00147374
ITPKC	-0.0002381	0.000226815	0.894672	0.00106157	-0.00153777
ZNF524	-0.000238437	0.000133035	0.955009	0.000523867	-0.00100074
KDR	-0.000238775	9.84944e-05	0.973846	0.000325609	-0.000803158
UNC45A	-0.000239112	0.000159747	0.938942	0.000676253	-0.00115448
PRRC2B	-0.000239112	0.000268137	0.868771	0.00129734	-0.00177557
BEND4	-0.000239112	0.000145722	0.947643	0.000595893	-0.00107412
OR6C70	-0.000239449	0.000208491	0.907512	0.00095523	-0.00143413
MAP3K15	-0.000239449	0.000910995	0.653215	0.00498065	-0.00545955
C6orf58	-0.000239449	0.000199268	0.913563	0.000902379	-0.00138128
GLRX5	-0.000239786	0.000256805	0.876392	0.00123173	-0.00171131
RCN1	-0.000240124	0.000125883	0.959661	0.000481199	-0.000961446
IL13RA1	-0.000240124	0.000172893	0.931032	0.000750572	-0.00123082
NADSYN1	-0.000240124	0.00012932	0.957703	0.000500896	-0.000981143
EIF4A2	-0.000240461	0.000139378	0.951942	0.00055819	-0.00103911
FAM155B	-0.000240461	0.00020535	0.91014	0.000936218	-0.00141714
MCM7	-0.000240461	3.42257e-05	0.996657	-4.43438e-05	-0.000436578
CPNE7	-0.000240798	0.000134837	0.954727	0.000531834	-0.00101343
ZNF416	-0.000240798	0.000272927	0.866969	0.0013231	-0.0018047
S100G	-0.000240798	0.000337449	0.82903	0.00169282	-0.00217442
FGFR4	-0.000241135	0.000153682	0.943541	0.000639477	-0.00112175
TMEM51	-0.000241473	0.000238942	0.888923	0.00112769	-0.00161064
SLC35B1	-0.000241473	0.000188481	0.921649	0.000838545	-0.00132149
SH3GL2	-0.00024181	0.00020701	0.90981	0.00094438	-0.001428
CDK4	-0.00024181	0.000113032	0.967133	0.000405875	-0.000889495
ZNF574	-0.00024181	0.000127942	0.958999	0.000491313	-0.000974933
HMOX2	-0.00024181	0.000402518	0.796316	0.00206466	-0.00254828
BCCIP	-0.00024181	5.8332e-05	0.990575	9.24388e-05	-0.000576058
GALNS	-0.00024181	0.000181	0.926631	0.000795339	-0.00127896
MAB21L1	-0.000242147	0.00012861	0.958723	0.000494802	-0.000979096
SPOCK1	-0.000242147	0.000265867	0.872298	0.0012813	-0.0017656
PLAGL2	-0.000242147	0.00020017	0.914433	0.00090485	-0.00138914
TNFRSF13C	-0.000242484	0.000228185	0.896481	0.00106504	-0.00155001
LAS1L	-0.000242484	0.000222302	0.900281	0.00103133	-0.0015163
EIF4E3	-0.000242484	7.59312e-05	0.984417	0.00019261	-0.000677578
ILKAP	-0.000242822	0.000203076	0.912915	0.000920826	-0.00140647
MAN2A1	-0.000242822	6.83741e-05	0.987287	0.00014897	-0.000634613
FNIP1	-0.000242822	0.000143926	0.950065	0.000581889	-0.00106753
BSG	-0.000242822	8.76616e-05	0.979599	0.000259489	-0.000745132
CD209	-0.000243159	0.000140981	0.951919	0.000564676	-0.00105099
VAT1L	-0.000243159	0.000135342	0.955197	0.000532368	-0.00101869
SSUH2	-0.000243159	0.000180995	0.927277	0.000793963	-0.00128028
ZBED6CL	-0.000243496	0.000287966	0.859683	0.00140658	-0.00189357
SPATA24	-0.000243496	6.15871e-05	0.989667	0.000109405	-0.000596397
TP53I3	-0.000243833	0.000598419	0.723262	0.00318517	-0.00367284
C10orf128	-0.000243833	6.72114e-05	0.987798	0.000141295	-0.000628962
NEMF	-0.000243833	7.68935e-05	0.984207	0.000196775	-0.000684442
ZBED4	-0.000243833	0.000223275	0.90045	0.00103556	-0.00152323
IL17D	-0.000244171	0.000152505	0.945423	0.000629699	-0.00111804
NRXN2	-0.000244171	9.86467e-05	0.974833	0.000321086	-0.000809427
SAV1	-0.000244845	9.96465e-05	0.974489	0.00032614	-0.00081583
PIGP	-0.00024552	0.000127695	0.960221	0.000486189	-0.000977228
TMPRSS11B	-0.00024552	1.74167e-05	0.999163	-0.00014572	-0.000345319
SGSM3	-0.00024552	0.000115413	0.966798	0.000415808	-0.000906847
CRHR2	-0.00024552	6.67325e-05	0.988124	0.000136865	-0.000627904
RAD21	-0.000245857	0.000222681	0.902012	0.00103013	-0.00152184
PODNL1	-0.000246194	4.70693e-05	0.994017	2.35184e-05	-0.000515907
AHSA1	-0.000246531	0.000247801	0.886501	0.00117339	-0.00166646
C12orf52	-0.000246869	0.000186152	0.925773	0.000819804	-0.00131354
SLC26A9	-0.000247206	0.00015714	0.943787	0.000653222	-0.00114763
SPATA20	-0.000247206	8.48932e-05	0.981433	0.000239241	-0.000733653
SNX33	-0.000247206	0.000346561	0.828959	0.00173863	-0.00223304
CXorf40A	-0.000247206	8.5146e-05	0.981328	0.00024069	-0.000735102
HUG1	-0.000247206	0.000281771	0.866015	0.00136737	-0.00186178
NOTCH4	-0.000247206	0.000119902	0.964873	0.000439846	-0.000934258
MON1B	-0.000247206	0.000161426	0.941206	0.000677784	-0.0011722
RP11-248J23.6	-0.000247543	8.32494e-05	0.982153	0.000229485	-0.000724571
WDR5B	-0.00024788	0.000169278	0.936701	0.000722102	-0.00121786
PAM	-0.00024788	0.000215514	0.907714	0.000987037	-0.0014828
ZBTB8A	-0.000248218	0.000318008	0.845506	0.001574	-0.00207044
CEP19	-0.000248555	8.82048e-05	0.980247	0.000256869	-0.000753978
TYW5	-0.000248555	0.000253372	0.884302	0.0012033	-0.00170041
RPL24	-0.000248892	0.000503423	0.75898	0.00263578	-0.00313356
NAT9	-0.000248892	0.000125674	0.962256	0.000471233	-0.000969017
GPR62	-0.000248892	0.000239152	0.893383	0.00112147	-0.00161926
CTD-2260A17.2	-0.000249229	0.000189856	0.924574	0.000838664	-0.00133712
HIST2H2AA3	-0.000249567	0.00013919	0.955039	0.00054801	-0.00104714
TIGD3	-0.000249904	0.000175909	0.933502	0.000758074	-0.00125788
ITGB1BP2	-0.000249904	0.00010164	0.974519	0.000332505	-0.000832312
RFWD3	-0.000250241	0.000233122	0.897958	0.00108558	-0.00158606
THBD	-0.000250241	0.000135236	0.957446	0.000524679	-0.00102516
CD247	-0.000250916	0.000149976	0.949344	0.000608461	-0.00111029
GPR183	-0.000251253	0.000153054	0.947682	0.000625765	-0.00112827
XCL2	-0.00025159	0.000127266	0.962134	0.000477656	-0.000980837
ZNF235	-0.00025159	0.000145046	0.952385	0.000579541	-0.00108272
CACNA1E	-0.000251927	0.000152393	0.948301	0.000621301	-0.00112516
ACOT6	-0.000251927	0.000122506	0.964711	0.000450046	-0.000953901
CCNF	-0.000251927	0.000164879	0.940986	0.000692848	-0.0011967
CORO2B	-0.000252265	0.000374148	0.818368	0.00189164	-0.00239617
TLR7	-0.000252265	0.000285825	0.867028	0.00138554	-0.00189007
CHL1	-0.000252265	7.32482e-05	0.986514	0.000167456	-0.000671985
NAV2	-0.000252602	2.73798e-05	0.998053	-9.57125e-05	-0.000409491
GRIPAP1	-0.000252602	0.000100395	0.975585	0.000322674	-0.000827878
ARL8A	-0.000252939	9.03188e-05	0.980015	0.000264597	-0.000770476
RP11-468E2.6	-0.000252939	0.000447883	0.784427	0.00231348	-0.00281936
CPNE3	-0.000252939	0.000147203	0.951608	0.000590549	-0.00109643
SECTM1	-0.000252939	0.000148045	0.951131	0.000595377	-0.00110125
MIER1	-0.000253276	3.42257e-05	0.996984	-5.71594e-05	-0.000449393
FAM203A	-0.000253614	0.000108637	0.971966	0.000368889	-0.000876116
RASSF6	-0.000253614	0.000105127	0.973609	0.000348776	-0.000856003
SPATA5L1	-0.000253614	0.000124476	0.964119	0.000459649	-0.000966876
TP63	-0.000253951	0.000219942	0.908239	0.00100634	-0.00151425
DOCK8	-0.000253951	0.000134061	0.959163	0.000514231	-0.00102213
ATP7B	-0.000253951	0.000303691	0.857746	0.00148623	-0.00199413
RAD1	-0.000254288	0.000132696	0.959987	0.000506073	-0.00101465
RPGRIP1L	-0.000254288	0.000174	0.936495	0.000742749	-0.00125133
DYM	-0.000254288	0.000258555	0.884703	0.00122726	-0.00173584
PRDM7	-0.000254625	0.000256217	0.886331	0.00121353	-0.00172278
CIB2	-0.000254625	0.000128876	0.962095	0.00048385	-0.000993101
DNAH1	-0.000254963	0.000184897	0.930235	0.000804517	-0.00131444
CES5A	-0.0002553	0.000181419	0.932476	0.00078425	-0.00129485
RPS6KB1	-0.0002553	8.49534e-05	0.982508	0.000231493	-0.000742092
PCDHGA1	-0.0002553	0.000238966	0.897265	0.001114	-0.0016246
B4GALT7	-0.000255637	8.80306e-05	0.981336	0.000248788	-0.000760062
CYP2U1	-0.000255974	8.20147e-05	0.983721	0.000213979	-0.000725928
C14orf80	-0.000255974	0.000141288	0.955846	0.00055362	-0.00106557
DECR1	-0.000255974	0.000177698	0.934984	0.000762255	-0.0012742
RAF1	-0.000255974	8.76616e-05	0.98153	0.000246336	-0.000758285
COX8C	-0.000255974	0.000240764	0.896552	0.00112363	-0.00163558
ERAP1	-0.000255974	0.000234512	0.900377	0.0010878	-0.00159975
TNIP1	-0.000256143	9.90467e-05	0.9768	0.000311406	-0.000823692
IMP4	-0.000256312	0.000270172	0.878971	0.0012918	-0.00180443
SLC16A12	-0.000256312	0.000226212	0.90565	0.00103991	-0.00155253
NLGN2	-0.000256312	0.000206835	0.917518	0.000928877	-0.0014415
SUPT3H	-0.000256649	0.000172766	0.938176	0.000733317	-0.00124662
TPTE2	-0.000256986	5.20735e-05	0.993294	4.14009e-05	-0.000555373
ITIH4	-0.000256986	9.20365e-05	0.979903	0.000270393	-0.000784365
WDR20	-0.000257323	6.73889e-05	0.988947	0.000128822	-0.000643469
HBG1	-0.000257661	7.76903e-05	0.985503	0.000187514	-0.000702835
RAB44	-0.000257661	4.70041e-05	0.994544	1.16778e-05	-0.000526999
TARDBP	-0.000257998	0.000117586	0.968605	0.000415783	-0.000931779
SLC38A10	-0.000257998	0.00018254	0.932949	0.000787977	-0.00130397
C11orf73	-0.000258335	0.000268378	0.881301	0.0012795	-0.00179617
GALNT2	-0.000258672	9.20717e-05	0.980134	0.000268909	-0.000786254
OST4	-0.000258672	6.54626e-05	0.989656	0.000116435	-0.00063378
TMEM106B	-0.000258672	0.000304343	0.860576	0.00148524	-0.00200259
DNTTIP2	-0.00025901	0.000254263	0.890142	0.00119795	-0.00171597
SNX20	-0.00025901	0.000106234	0.97412	0.000349725	-0.000867745
USP6	-0.00025901	0.000246445	0.894846	0.00115315	-0.00167117
ANKS6	-0.00025901	0.000290554	0.868711	0.0014059	-0.00192392
RFX7	-0.00025901	0.000246726	0.894677	0.00115475	-0.00167277
ZNF616	-0.000259347	0.000107348	0.97368	0.000355769	-0.000874463
HOMER3	-0.000259347	0.000125071	0.965233	0.000457324	-0.000976018
B3GALTL	-0.000259853	0.000346556	0.838195	0.00172595	-0.00224566
MMP1	-0.000260021	0.000127654	0.964103	0.000471449	-0.000991492
DHDDS	-0.000260021	5.66855e-05	0.992262	6.47925e-05	-0.000584835
MTA2	-0.000260021	0.000106225	0.97431	0.000348658	-0.000868701
BAK1	-0.000260359	0.000185823	0.931999	0.000804427	-0.00132514
ADNP2	-0.000260359	0.000372684	0.82506	0.00187516	-0.00239588
MT-CO3	-0.000260696	0.000332919	0.846087	0.00164697	-0.00216836
C1orf116	-0.000260696	9.0247e-05	0.981149	0.000256429	-0.000777821
FRMPD3	-0.000260696	0.000192586	0.928145	0.000842842	-0.00136423
NPY5R	-0.000261033	0.000270571	0.88166	0.00128937	-0.00181143
LNX2	-0.000261033	0.000134609	0.960818	0.000510293	-0.00103236
MECR	-0.000261033	0.00041044	0.80725	0.00209084	-0.0026129
PCED1B	-0.00026137	0.000183862	0.933571	0.000792182	-0.00131492
FAM200B	-0.000262045	2.9791e-05	0.99786	-9.1339e-05	-0.000432751
NOX3	-0.000262045	0.000227533	0.907891	0.00104174	-0.00156583
C18orf42	-0.000262045	0.000565683	0.74673	0.00297938	-0.00350347
AP001362.1	-0.000262045	0.000383624	0.82083	0.00193616	-0.00246025
RP11-352D3.2	-0.000262719	0.000196441	0.926755	0.000862907	-0.00138835
AMOT	-0.000262719	0.000139975	0.958495	0.000539353	-0.00106479
COL6A5	-0.000262719	0.000985084	0.655246	0.00538192	-0.00590736
DNAJB12	-0.000262719	0.000175336	0.939046	0.000741974	-0.00126741
SMAD4	-0.000262719	0.000164171	0.945378	0.000677998	-0.00120344
PRR7	-0.000263057	8.07126e-05	0.985012	0.000199435	-0.000725549
INTS6	-0.000263057	0.000203418	0.922781	0.000902554	-0.00142867
KIAA1841	-0.000263057	0.000119074	0.968993	0.00041925	-0.000945363
CRYBB3	-0.000263057	0.000161378	0.947053	0.000661655	-0.00118777
ABI3	-0.000263057	9.74023e-05	0.978606	0.000295069	-0.000821183
CCDC135	-0.000263394	9.15309e-05	0.981012	0.000261088	-0.000787876
IQCJ-SCHIP1	-0.000263394	0.000193387	0.928845	0.000844733	-0.00137152
ZNF790	-0.000264068	0.000289447	0.872578	0.0013945	-0.00192263
USP10	-0.000264068	0.000144533	0.95649	0.000564119	-0.00109226
RHEB	-0.000264068	0.000159617	0.948367	0.000650556	-0.00117869
IMPA2	-0.000264068	0.000268836	0.884507	0.00127639	-0.00180453
PPIAL4C	-0.000264406	0.000113051	0.97206	0.000383392	-0.000912203
LY6H	-0.000264743	0.000103201	0.976449	0.000326609	-0.000856095
DKFZP434A062	-0.000264743	0.000486339	0.77736	0.00252203	-0.00305152
2022-09-14	-0.000264743	0.000911712	0.667541	0.00495947	-0.00548896
AC110615.1	-0.00026508	6.01038e-05	0.991646	7.93212e-05	-0.000609482
ZNF614	-0.00026508	0.000102398	0.976844	0.000321669	-0.00085183
UQCRH	-0.00026508	0.000261834	0.889198	0.00123526	-0.00176542
BBS4	-0.000265755	0.000193471	0.929802	0.000842858	-0.00137437
ZNFX1	-0.000265755	7.14012e-05	0.988387	0.000143382	-0.000674891
CNIH1	-0.000265755	7.16873e-05	0.988297	0.000145022	-0.000676531
CTSO	-0.000265755	0.000179425	0.937875	0.000762368	-0.00129388
SFXN2	-0.000266092	0.000201482	0.925286	0.000888421	-0.00142061
METTL1	-0.000266092	0.000338842	0.846602	0.00167551	-0.00220769
KRT10	-0.000266092	0.000211065	0.919673	0.000943332	-0.00147552
RWDD2B	-0.000266429	0.000244775	0.899974	0.00113616	-0.00166902
MACROD1	-0.000266429	0.000274659	0.882529	0.00130739	-0.00184025
FMO3	-0.000266766	0.000125329	0.966832	0.00045138	-0.000984913
TRIM52	-0.000266766	0.000179655	0.938131	0.000762679	-0.00129621
TMEM47	-0.000266766	5.61715e-05	0.99277	5.51023e-05	-0.000588635
OR7D2	-0.000267104	4.69023e-05	0.994939	1.65171e-06	-0.000535859
WNT7A	-0.000267441	1.57175e-05	0.999425	-0.000177378	-0.000357504
ATP6V0A1	-0.000267778	9.69933e-05	0.979471	0.000288004	-0.000823561
OGG1	-0.000267778	0.000266871	0.887824	0.00126142	-0.00179698
LAMA1	-0.000267778	0.000189232	0.933079	0.000816541	-0.0013521
SULT1A3	-0.000267778	0.000157432	0.950755	0.000634327	-0.00116988
KCTD9	-0.000268453	8.74472e-05	0.983201	0.00023263	-0.000769535
SPG7	-0.000268453	0.000123519	0.96806	0.000439322	-0.000976228
AMZ1	-0.00026879	0.00020624	0.923715	0.00091299	-0.00145057
VWA5A	-0.00026879	0.000171051	0.943682	0.00071135	-0.00124893
MLLT11	-0.00026879	0.000122687	0.96852	0.00043422	-0.0009718
SPAG16	-0.00026879	6.10529e-05	0.991617	8.10499e-05	-0.00061863
CYP4F31P	-0.00026879	0.000345515	0.844903	0.00171105	-0.00224863
PLAUR	-0.000269127	0.000165511	0.946831	0.00067927	-0.00121752
DHRS1	-0.000269465	0.000101025	0.978101	0.000309423	-0.000848352
FAM53A	-0.000269465	3.58044e-05	0.997083	-6.43015e-05	-0.000474628
CCDC73	-0.000269802	0.000212571	0.920505	0.000948253	-0.00148786
ACTR5	-0.000269802	8.01547e-05	0.985909	0.000189494	-0.000729097
NDUFS6	-0.000270139	6.78782e-05	0.989798	0.000118811	-0.000659089
BTNL2	-0.000270139	0.000323568	0.857466	0.00158394	-0.00212422
STK11	-0.000270476	1.31658e-05	0.999606	-0.000195035	-0.000345918
GTF2A2	-0.000270476	0.000278647	0.882633	0.0013262	-0.00186716
KRBOX4	-0.000270476	0.000168834	0.945478	0.000696962	-0.00123791
TMC1	-0.000270476	7.11858e-05	0.98884	0.000137426	-0.000678379
LTK	-0.000270476	7.28348e-05	0.988336	0.000146875	-0.000687828
ACTL6A	-0.000270814	0.000233526	0.908832	0.00106732	-0.00160894
IMPAD1	-0.000270814	0.000289513	0.876685	0.00138813	-0.00192976
AC138647.1	-0.000270814	0.000153088	0.953977	0.000606395	-0.00114802
GFM2	-0.000271488	0.000110148	0.974635	0.000359674	-0.00090265
TNR	-0.000271488	0.000548235	0.759288	0.00286996	-0.00341294
OR1B1	-0.000271825	0.000336364	0.851728	0.00165558	-0.00219923
C20orf27	-0.000271825	0.000365823	0.83653	0.00182438	-0.00236803
AP005482.1	-0.000272163	9.90437e-05	0.97929	0.000295369	-0.000839694
SLC30A10	-0.0002725	0.000177866	0.941248	0.000746692	-0.00129169
CCNH	-0.0002725	0.000168649	0.946259	0.000693878	-0.00123888
UGT2A3	-0.000272837	0.000167519	0.946977	0.000687067	-0.00123274
NPFF	-0.000273174	5.58944e-05	0.993165	4.71068e-05	-0.000593455
CPNE4	-0.000273174	0.00053138	0.766404	0.00277169	-0.00331804
RBAK	-0.000273512	0.000244863	0.903656	0.00112958	-0.0016766
VARS	-0.000273512	0.000397374	0.822266	0.00200348	-0.00255051
SMIM18	-0.000274186	0.000127582	0.967404	0.000456871	-0.00100524
COMMD3	-0.000274186	0.000176185	0.942761	0.000735374	-0.00128375
RP11-503N18.3	-0.000274186	0.00011457	0.973216	0.000382313	-0.000930685
MTL5	-0.000274523	0.000157916	0.952568	0.000630354	-0.0011794
KIR3DL3	-0.000274523	0.000269139	0.890342	0.00126767	-0.00181672
DHX16	-0.000274523	0.000245357	0.903891	0.0011314	-0.00168045
CIB4	-0.000274861	0.000244448	0.904583	0.00112586	-0.00167558
EXOC7	-0.000274861	0.000124064	0.969153	0.000436042	-0.000985763
KRT222	-0.000275198	0.00027179	0.889219	0.00128219	-0.00183258
RRP1B	-0.000275198	0.000268579	0.891033	0.00126379	-0.00181419
CLDN23	-0.000275535	5.37788e-05	0.993769	3.26233e-05	-0.000583693
UPP1	-0.000275535	0.000362171	0.840853	0.00179975	-0.00235082
PBLD	-0.000275872	0.000105273	0.977365	0.000327353	-0.000879098
BICD2	-0.000275872	0.000242045	0.906464	0.00111107	-0.00166282
CYP2C8	-0.000275872	9.29294e-05	0.982098	0.000256623	-0.000808368
IFNA16	-0.00027621	0.000154584	0.954768	0.000609572	-0.00116199
GUSB	-0.00027621	0.000178388	0.942274	0.000745973	-0.00129839
CEACAM1	-0.00027621	0.000163194	0.950336	0.000658911	-0.00121133
LDB3	-0.00027621	0.000351587	0.846673	0.00173842	-0.00229084
CEACAM3	-0.000276547	9.41224e-05	0.981745	0.000262785	-0.000815878
HMX1	-0.000276884	0.000229725	0.913957	0.00103947	-0.00159323
ITM2B	-0.000277221	0.000155534	0.954574	0.000614008	-0.00116845
HSPA14	-0.000277559	0.000187332	0.937909	0.000795873	-0.00135099
TRA2B	-0.000277559	0.000262413	0.895793	0.00122609	-0.00178121
GPR63	-0.000277559	0.000124829	0.969355	0.000437727	-0.000992845
FAM105B	-0.000277559	7.30453e-05	0.988842	0.000140999	-0.000696116
FAM194B	-0.000277896	0.000430127	0.810259	0.00218678	-0.00274257
KRTAP5-8	-0.000278233	0.000148955	0.958142	0.000575297	-0.00113176
CYP1A2	-0.000278233	6.47761e-05	0.991204	9.29414e-05	-0.000649407
RABGAP1L	-0.000278233	6.78782e-05	0.990366	0.000110717	-0.000667183
SF3B2	-0.000278233	0.000182834	0.940588	0.000769427	-0.00132589
SNRPA	-0.00027857	6.29027e-05	0.991713	8.18693e-05	-0.00063901
B3GALT4	-0.00027857	0.000327963	0.860465	0.00160069	-0.00215783
TMEM253	-0.000278908	0.000479186	0.790233	0.00246688	-0.0030247
RP11-212D19.4	-0.000278908	5.88416e-05	0.992743	5.82612e-05	-0.000616076
TMEM63A	-0.000278908	0.000201724	0.930532	0.000876993	-0.00143481
CTB-60B18.6	-0.000279245	5.15996e-05	0.994405	1.64265e-05	-0.000574916
C14orf180	-0.000279582	0.000301314	0.875364	0.00144698	-0.00200614
SOS1	-0.000279919	9.43505e-05	0.982077	0.000260719	-0.000820558
FAM83F	-0.000279919	0.000351098	0.849316	0.00173191	-0.00229175
AC003102.1	-0.000279919	0.000395665	0.827422	0.00198728	-0.00254712
GFRA1	-0.000279919	4.47047e-05	0.995802	-2.37565e-05	-0.000536082
SSR4	-0.000279919	0.000212156	0.925172	0.00093576	-0.0014956
RPL10A	-0.000280931	0.000113832	0.974695	0.000371339	-0.000933201
OR8S1	-0.000280931	0.000257094	0.900534	0.00119225	-0.00175411
ZNF436	-0.000280931	0.000167357	0.949632	0.000678045	-0.00123991
SLC39A2	-0.000281268	9.66267e-05	0.98142	0.000272414	-0.00083495
WDR46	-0.000281606	1.4356e-05	0.999567	-0.000199344	-0.000363867
HES7	-0.000281943	0.000608537	0.746761	0.00320504	-0.00376893
VASN	-0.000281943	0.000146737	0.960174	0.000558878	-0.00112276
PRDX1	-0.000281943	0.000267545	0.895246	0.00125112	-0.001815
SAMD8	-0.000281943	0.000196167	0.934745	0.000842115	-0.001406
C17orf97	-0.00028228	5.8332e-05	0.993031	5.19685e-05	-0.000616529
CDC42BPG	-0.00028228	0.000241918	0.909664	0.00110394	-0.0016685
CALML5	-0.00028228	0.000146715	0.960269	0.000558414	-0.00112297
DDX59	-0.00028228	0.000106051	0.978015	0.000325405	-0.000889965
RP11-664D7.4	-0.000282617	0.000459857	0.80069	0.00235241	-0.00291765
SELV	-0.000283292	0.000664357	0.731461	0.00352355	-0.00409013
TEX10	-0.000283966	0.000226094	0.919204	0.00101158	-0.00157951
SFRP4	-0.000283966	4.51377e-05	0.995841	-2.53226e-05	-0.00054261
CXCR1	-0.000284304	0.000176571	0.94594	0.000727468	-0.00129608
GBGT1	-0.000284304	2.45546e-05	0.998761	-0.000143603	-0.000425004
AKAP9	-0.000284978	0.000255917	0.903222	0.00118146	-0.00175141
NEU4	-0.000284978	0.000278372	0.890898	0.00131012	-0.00188008
NDUFA11	-0.000284978	0.00018374	0.942437	0.000767872	-0.00133783
MTX3	-0.000285315	0.000295267	0.881915	0.00140659	-0.00197723
LHX2	-0.000285315	0.000504593	0.784663	0.00260606	-0.00317669
C19orf67	-0.000285315	0.000255121	0.903826	0.00117656	-0.00174719
BTNL9	-0.000285315	0.000215599	0.925524	0.000950092	-0.00152072
MBLAC2	-0.000285653	0.000232335	0.916519	0.00104565	-0.00161696
C7orf10	-0.000285653	7.0405e-05	0.990173	0.000117776	-0.000689081
TBX10	-0.000285653	0.000285556	0.887351	0.00135062	-0.00192192
ADAD2	-0.000285653	9.02923e-05	0.984136	0.000231732	-0.000803038
ABCA13	-0.00028599	0.000223003	0.921772	0.000991842	-0.00156382
RMND5B	-0.00028599	0.000197306	0.935638	0.000844598	-0.00141658
EGFL6	-0.000286327	0.000573319	0.760896	0.00299885	-0.00357151
C9orf96	-0.000286327	0.000377767	0.84017	0.00187832	-0.00245098
TUFT1	-0.000286327	7.62048e-05	0.988597	0.000150335	-0.000722989
CXorf23	-0.000286664	4.81551e-05	0.995362	-1.07304e-05	-0.000562598
CDH6	-0.000287339	0.000115211	0.975183	0.000372836	-0.000947514
PSMD12	-0.000287339	0.000132308	0.968016	0.000470802	-0.00104548
CASC1	-0.000288013	0.000120183	0.973284	0.000400651	-0.000976678
DAW1	-0.000288013	5.77883e-05	0.993422	4.31202e-05	-0.000619147
C4orf3	-0.000288351	6.82317e-05	0.990921	0.000102625	-0.000679326
C11orf58	-0.000288351	0.000179851	0.94555	0.000742215	-0.00131892
HBA1	-0.000288688	9.56061e-05	0.982666	0.000259146	-0.000836521
MMP28	-0.000289025	0.000157445	0.956848	0.000613155	-0.00119121
ABHD6	-0.000289025	0.000231872	0.918256	0.00103963	-0.00161768
ANP32E	-0.000289025	0.000263295	0.901189	0.00121968	-0.00179773
RFPL3S	-0.000289362	0.000183184	0.944172	0.000760301	-0.00133903
NAT2	-0.000289362	4.30799e-05	0.996346	-4.25096e-05	-0.000536215
TNFRSF6B	-0.000290037	8.16478e-05	0.987294	0.000177814	-0.000757888
TARSL2	-0.000290037	0.000202375	0.934442	0.000869594	-0.00144967
AC025278.1	-0.000290037	0.000224549	0.922638	0.000996655	-0.00157673
LARP1	-0.000290374	0.000154852	0.958427	0.000596943	-0.00117769
FASTKD2	-0.000290374	5.33552e-05	0.994466	1.53569e-05	-0.000596105
EBNA1BP2	-0.000290711	0.000203575	0.934059	0.000875797	-0.00145722
UBD	-0.000291049	0.000161483	0.955445	0.000634268	-0.00121637
CHEK1	-0.000291049	0.000119543	0.974052	0.000393946	-0.000976043
ZNF77	-0.000291049	0.000101248	0.980974	0.000289114	-0.000871212
ITGAV	-0.000291049	0.000146605	0.962418	0.000549012	-0.00113111
ACSL5	-0.000291049	0.000120468	0.97368	0.000399249	-0.000981346
RP11-219B4.6	-0.000291049	0.000171152	0.950736	0.000689674	-0.00127177
C10orf91	-0.000291049	4.76099e-05	0.995599	-1.82385e-05	-0.000563859
EFEMP1	-0.000291386	0.00015799	0.9572	0.000613912	-0.00119668
TFAP2D	-0.000291386	0.000174151	0.949351	0.000706522	-0.00128929
C10orf2	-0.000291723	0.000285993	0.890347	0.00134705	-0.0019305
ANAPC5	-0.000291723	0.000118959	0.974396	0.000389926	-0.000973373
C15orf62	-0.000291723	8.41666e-05	0.986678	0.000190561	-0.000774007
NPIPB9	-0.000292398	0.000119439	0.974315	0.000391999	-0.000976795
HDAC8	-0.000292398	3.84468e-05	0.997143	-7.20935e-05	-0.000512702
2022-03-02	-0.000292398	0.000148584	0.961826	0.000559003	-0.0011438
SLCO4A1	-0.000292398	0.000103199	0.980448	0.000298945	-0.00088374
CCDC176	-0.000292735	0.00014287	0.964479	0.000525928	-0.0011114
PHOSPHO2	-0.000292735	6.1993e-05	0.992689	6.24917e-05	-0.000647962
MRPL27	-0.000292735	0.000211247	0.930783	0.000917735	-0.00150321
AL359878.1	-0.000292735	0.000443683	0.814257	0.00224962	-0.00283509
FAM156B	-0.000292735	0.000224549	0.923749	0.000993957	-0.00157943
GMFB	-0.000293072	0.000187329	0.943264	0.000780344	-0.00136649
ZEB2	-0.000293072	6.73661e-06	0.999912	-0.000254471	-0.000331674
DCUN1D1	-0.000293409	0.000103338	0.980526	0.000298728	-0.000885547
HSPA4	-0.000293747	0.000190179	0.942039	0.000795999	-0.00138349
KCNN3	-0.000294758	0.000268192	0.901362	0.00124201	-0.00183153
STOML3	-0.000294758	0.000262061	0.904628	0.00120688	-0.0017964
SETD1B	-0.000295096	2.73424e-05	0.998575	-0.000138421	-0.000451771
FAM208B	-0.000295096	0.000231534	0.921016	0.00103162	-0.00162181
DDX3Y	-0.000295096	0.000107267	0.979334	0.000319555	-0.000909747
TAGLN3	-0.000295096	0.000290785	0.889564	0.00137114	-0.00196133
FAM179A	-0.000295096	0.000172356	0.951308	0.000692525	-0.00128272
PI16	-0.000295096	9.45564e-05	0.983719	0.000246723	-0.000836914
GATAD1	-0.000295433	1.95403e-05	0.999272	-0.000183465	-0.000407401
RP11-159G9.5	-0.00029577	8.99743e-05	0.985256	0.000219793	-0.000811333
P2RX6	-0.00029577	0.000141727	0.96563	0.000516339	-0.00110788
TMEM256	-0.00029577	0.000107653	0.979283	0.000321092	-0.000912632
SLC36A1	-0.000296445	2.9791e-05	0.998325	-0.000125739	-0.000467151
ILVBL	-0.000297456	0.000211689	0.932314	0.000915547	-0.00151046
NLRP2	-0.000297456	0.000158077	0.958681	0.000608343	-0.00120326
TWSG1	-0.000297456	0.000107489	0.979561	0.000318469	-0.000913382
TMEM192	-0.000297456	0.000165826	0.955074	0.000652746	-0.00124766
CENPC	-0.000297456	0.000304044	0.883875	0.00144475	-0.00203966
ACAD9	-0.000298805	0.000157543	0.959253	0.000603933	-0.00120154
TRIM49C	-0.00029948	0.000123297	0.973939	0.000407028	-0.00100599
ABCB11	-0.00029948	0.000133395	0.969889	0.000464886	-0.00106385
CTB-134H23.2	-0.00029948	0.000107203	0.979921	0.000314806	-0.000913766
PRAF2	-0.000299817	0.000113413	0.977733	0.000350052	-0.000949687
GRTP1	-0.000300829	0.000231956	0.923129	0.0010283	-0.00162996
PPARA	-0.000300829	0.000285212	0.895378	0.00133347	-0.00193512
MIOX	-0.000301166	8.50738e-05	0.987209	0.000186316	-0.000788649
CAMSAP1	-0.000301166	0.000415129	0.832106	0.00207757	-0.0026799
SFRP2	-0.000301166	0.000175782	0.951365	0.000706083	-0.00130842
SLC37A2	-0.000301503	0.000198374	0.940465	0.000835201	-0.00143821
ALDH1B1	-0.000301503	0.000139897	0.96757	0.000500122	-0.00110313
PHACTR3	-0.000301841	0.000156931	0.960247	0.000597391	-0.00120107
SMIM6	-0.000301841	0.000141111	0.967125	0.000506743	-0.00111042
KLF6	-0.000302178	0.000141676	0.966954	0.000509641	-0.001114
TFG	-0.000302178	0.000162985	0.957591	0.000631744	-0.0012361
ZNF140	-0.000302178	8.20854e-05	0.988137	0.000168181	-0.000772536
TSPAN3	-0.000302852	0.000402346	0.838903	0.00200264	-0.00260834
MSRB2	-0.00030319	0.000140056	0.96783	0.000499344	-0.00110572
BCAS2	-0.00030319	5.16525e-05	0.995232	-7.21539e-06	-0.000599164
IFNGR1	-0.00030319	0.000227142	0.92653	0.000998358	-0.00160474
DDIT4	-0.000303527	9.04999e-05	0.985811	0.000215048	-0.000822102
PCBD2	-0.000303864	9.05922e-05	0.985813	0.000215239	-0.000822968
H2AFY	-0.000303864	8.06005e-05	0.988671	0.000157985	-0.000765714
MXRA7	-0.000304539	0.000363314	0.858165	0.00177729	-0.00238637
PROM1	-0.000304539	0.000179109	0.950725	0.000721779	-0.00133086
SERPINB2	-0.000304539	0.000240919	0.920002	0.00107595	-0.00168503
AC137932.1	-0.000304539	5.77765e-05	0.994107	2.65272e-05	-0.000635605
RNF152	-0.000304539	0.000131096	0.971711	0.000446654	-0.00105573
RAP1GAP2	-0.000304539	0.000111995	0.978878	0.000337203	-0.00094628
RETN	-0.000304539	0.000111995	0.978878	0.000337203	-0.00094628
HECTD2	-0.000304876	3.89537e-05	0.997301	-8.16668e-05	-0.000528085
C16orf87	-0.000304876	0.0002994	0.890086	0.00141072	-0.00202047
SLC22A9	-0.000304876	0.000379118	0.850855	0.00186751	-0.00247726
RSPO3	-0.00030555	0.000153787	0.962471	0.000575666	-0.00118677
INPP5B	-0.00030555	0.000305867	0.887138	0.0014471	-0.0020582
SPATA7	-0.000307574	2.11261e-05	0.999216	-0.000186519	-0.000428629
SPINK2	-0.000307574	0.000160678	0.95991	0.00061313	-0.00122828
HPGDS	-0.000307574	7.13629e-05	0.991262	0.000101343	-0.000716491
PBXIP1	-0.000307574	0.000111954	0.979281	0.000333932	-0.00094908
SC5D	-0.000307911	0.000338939	0.871874	0.00163425	-0.00225007
C4orf29	-0.000308586	0.000196718	0.943517	0.000818632	-0.0014358
RP11-512M8.5	-0.000308586	7.09096e-05	0.991425	9.77343e-05	-0.000714906
AL391421.1	-0.000308586	0.000922089	0.689626	0.00497509	-0.00559226
BANF1	-0.000308923	8.93807e-05	0.986606	0.000203239	-0.000821085
TMIGD1	-0.000308923	0.000154008	0.963104	0.000573558	-0.0011914
SLC25A21-AS1	-0.000308923	0.000384114	0.850872	0.00189209	-0.00250994
HP	-0.00030926	0.000134869	0.97103	0.000463553	-0.00108207
TMEM189	-0.000309598	0.000163003	0.959354	0.000624426	-0.00124362
GCGR	-0.000309598	0.000308181	0.888008	0.00145631	-0.00207551
FAM35A	-0.000310272	0.000333073	0.876009	0.00159827	-0.00221882
UBE2F	-0.000310272	0.000149768	0.965175	0.000547918	-0.00116846
AC112715.2	-0.000310609	0.000248332	0.918687	0.00111236	-0.00173358
BHMT	-0.000310609	0.000138766	0.969725	0.000484533	-0.00110575
AC006372.1	-0.000310609	0.000311659	0.886775	0.00147523	-0.00209645
SPRY2	-0.000310947	0.000110631	0.980151	0.000322979	-0.000944872
LEAP2	-0.000311284	0.000127659	0.974126	0.000420218	-0.00104279
ALDH4A1	-0.000311284	9.96482e-05	0.983749	0.000259711	-0.000882279
SCN2A	-0.000311284	0.000147641	0.966258	0.000534718	-0.00115729
DZANK1	-0.000311284	0.000141285	0.968841	0.000498297	-0.00112086
PTCD2	-0.000311621	0.000203846	0.941034	0.000856438	-0.00147968
MRPL17	-0.000311621	0.000223907	0.931261	0.000971391	-0.00159463
KCNS2	-0.000311958	0.000215498	0.935503	0.000922868	-0.00154678
FAM69A	-0.000311958	0.000126782	0.974555	0.000414518	-0.00103843
DDHD2	-0.000312296	0.000312078	0.887406	0.00147595	-0.00210054
STAG2	-0.000312633	3.70226e-05	0.997679	-0.000100489	-0.000524776
FAR1	-0.00031297	0.000263846	0.91186	0.0011989	-0.00182484
SLC36A3	-0.000313307	8.44216e-05	0.988321	0.000170438	-0.000797052
TNFRSF17	-0.000313307	5.16128e-05	0.995538	-1.75602e-05	-0.000609054
PIWIL4	-0.000313307	0.000218877	0.934313	0.000940883	-0.0015675
ANAPC4	-0.000313307	4.5183e-05	0.996569	-5.44038e-05	-0.000572211
USPL1	-0.000313307	0.000109187	0.98091	0.000312346	-0.000938961
PTPN11	-0.000313982	0.000105811	0.982083	0.000292328	-0.000920292
PSMA4	-0.000313982	0.000157146	0.962845	0.000586483	-0.00121445
PDK2	-0.000314656	8.13757e-05	0.989212	0.000151635	-0.000780948
SLC29A4	-0.000314656	0.000150762	0.965636	0.000549226	-0.00117854
FANK1	-0.000314994	0.000188351	0.94931	0.000764277	-0.00139426
SMG6	-0.000315331	0.000203949	0.942135	0.000853322	-0.00148398
HPS4	-0.000315331	0.000177079	0.954501	0.000699349	-0.00133001
MAK	-0.000315331	5.68868e-05	0.994662	1.06366e-05	-0.000641298
PAX7	-0.000315668	0.000457421	0.822759	0.00230541	-0.00293674
RNPEP	-0.000315668	0.000150098	0.966104	0.000544413	-0.00117575
UNC93B1	-0.000316005	5.63716e-05	0.994779	7.0101e-06	-0.000639021
PGLYRP1	-0.000316343	0.000254493	0.917907	0.00114193	-0.00177462
CD163L1	-0.00031668	0.000380935	0.85672	0.00186612	-0.00249948
RNF128	-0.000317354	0.000435626	0.832877	0.00217883	-0.00281354
MED6	-0.000317692	0.000237631	0.926712	0.00104396	-0.00167935
ABCB4	-0.000317692	0.000169996	0.958179	0.000656405	-0.00129179
LYPLA2	-0.000317692	0.000124166	0.976334	0.000393794	-0.00102918
ZNF740	-0.000317692	0.000293408	0.899216	0.00136357	-0.00199895
PPIL3	-0.000317692	0.000158207	0.963176	0.000588849	-0.00122423
HDLBP	-0.000318029	0.000168949	0.958707	0.000650069	-0.00128613
MAGEE2	-0.000318029	0.000135501	0.97224	0.000458408	-0.00109447
FOXI2	-0.000318029	0.000373951	0.860681	0.00182475	-0.00246081
ACTB	-0.000318703	0.000211426	0.939648	0.000892789	-0.0015302
CCR8	-0.000318703	7.09962e-05	0.991929	8.81127e-05	-0.000725519
UBN2	-0.000318703	0.000402088	0.848269	0.0019853	-0.00262271
MICU2	-0.000319041	0.000222608	0.934444	0.000956527	-0.00159461
OR2H2	-0.000319378	8.09173e-05	0.989633	0.000144287	-0.000783043
C10orf137	-0.000319378	0.00012861	0.974985	0.000417571	-0.00105633
FAM208A	-0.000319715	0.000185469	0.951874	0.000743043	-0.00138247
C11orf24	-0.00032039	8.50016e-05	0.988666	0.000166679	-0.000807458
STMN4	-0.000321064	0.000502072	0.808298	0.00255587	-0.00319799
ORC5	-0.000321401	0.000174921	0.956918	0.000680914	-0.00132372
TMEM221	-0.000321401	8.27808e-05	0.989297	0.000152942	-0.000795745
TFF3	-0.000321739	0.000151422	0.966726	0.000545929	-0.00118941
ZNF20	-0.000322076	7.06952e-05	0.992158	8.30153e-05	-0.000727167
ECE1	-0.000322413	0.000123841	0.977087	0.000387212	-0.00103204
RBM45	-0.000322413	7.65221e-05	0.990868	0.000116067	-0.000760893
CCR1	-0.00032275	6.25246e-05	0.99386	3.55225e-05	-0.000681023
AHCTF1	-0.00032275	7.3497e-05	0.991575	9.83956e-05	-0.000743896
ST3GAL5	-0.000323762	3.1168e-05	0.998463	-0.000145166	-0.000502358
VCX3B	-0.000323762	0.000421602	0.842556	0.00209206	-0.00273959
ZNF514	-0.000324099	0.000248837	0.923639	0.00110177	-0.00174996
ZNF778	-0.000324437	0.000143599	0.970235	0.000498404	-0.00114728
TOR1B	-0.000324437	0.00012148	0.978153	0.000371655	-0.00102053
HCK	-0.000324774	0.000266375	0.915447	0.00120158	-0.00185113
UGT1A4	-0.000324774	0.000203931	0.944932	0.000843774	-0.00149332
TTR	-0.000326123	0.000140639	0.971618	0.000479754	-0.001132
SBK2	-0.000326123	0.000173198	0.958729	0.000666319	-0.00131856
ADAMTSL2	-0.000326797	8.45044e-05	0.989215	0.000157422	-0.000811017
PMP2	-0.000327135	0.000341442	0.880555	0.00162937	-0.00228364
KCNA2	-0.000327135	0.000304889	0.897895	0.00141991	-0.00207418
CNTN4	-0.000328146	0.000243798	0.927493	0.00106885	-0.00172514
FAM92B	-0.000328484	0.000338169	0.882745	0.00160926	-0.00226623
ZWILCH	-0.000328484	0.000163909	0.963044	0.000610732	-0.0012677
CILP2	-0.000328821	3.79105e-05	0.997799	-0.000111589	-0.000546052
EMILIN1	-0.000329158	0.000211702	0.942673	0.000883919	-0.00154224
SPATS2	-0.000329158	9.09587e-05	0.987739	0.000192046	-0.000850362
SPINT2	-0.000329158	0.000275109	0.912997	0.00124725	-0.00190556
ITGB4	-0.000329833	6.10166e-05	0.994392	1.9799e-05	-0.000679464
CKM	-0.00033017	1.54548e-05	0.999635	-0.000241612	-0.000418728
STAT2	-0.00033017	0.000206914	0.945113	0.000855472	-0.00151581
FBXO32	-0.000331856	0.000109863	0.982677	0.000297671	-0.000961383
RANBP2	-0.000332193	0.000287036	0.908556	0.00131256	-0.00197694
SAP130	-0.000332868	0.00044432	0.838036	0.00221314	-0.00287887
HSD11B1L	-0.000333205	0.000279784	0.912388	0.00126999	-0.0019364
PARS2	-0.000333205	9.38937e-05	0.987269	0.000204816	-0.000871227
LRRIQ1	-0.000333542	6.37193e-05	0.994026	3.15759e-05	-0.000698661
APOL2	-0.000333542	7.37773e-05	0.99204	8.92099e-05	-0.000756295
OLFML2B	-0.00033388	0.000255133	0.924204	0.00112806	-0.00179582
PRR5-ARHGAP8	-0.00033388	0.000219136	0.940707	0.000921793	-0.00158955
2022-09-09	-0.000334891	0.000153947	0.968113	0.00054724	-0.00121702
ADAMTSL4	-0.000335566	0.000168415	0.962661	0.000629472	-0.0013006
RPS6KA4	-0.000335566	0.000253112	0.925737	0.00111479	-0.00178592
RBP2	-0.00033624	0.000329274	0.890514	0.00155054	-0.00222302
KRT20	-0.000336578	0.000321391	0.894317	0.00150503	-0.00217818
RAI2	-0.000336578	0.000131802	0.976249	0.000418661	-0.00109182
OPN4	-0.000336578	0.000479571	0.825925	0.00241142	-0.00308457
MAGEA8	-0.000336915	6.88887e-05	0.993174	5.78247e-05	-0.000731655
FBXO22	-0.000336915	7.71062e-05	0.991493	0.000104912	-0.000778742
MT-CO2	-0.000337252	0.000330548	0.890384	0.00155682	-0.00223133
SPINK7	-0.000337589	0.000107515	0.983907	0.000278482	-0.000953661
DYNC1H1	-0.000337589	0.000159849	0.96636	0.000578363	-0.00125354
TMSB4X	-0.000337589	0.000216242	0.943062	0.000901503	-0.00157668
ZC3H15	-0.000337589	6.30003e-05	0.994295	2.34093e-05	-0.000698588
AL158147.2	-0.000337927	0.000219894	0.941548	0.000922088	-0.00159794
AC025262.1	-0.000338264	0.000148953	0.970513	0.000515253	-0.00119178
FKRP	-0.000338264	0.000158689	0.966919	0.000571041	-0.00124757
CLUAP1	-0.000338264	0.000316181	0.897469	0.00147349	-0.00215001
NUDT8	-0.000338264	0.000240996	0.932194	0.00104267	-0.0017192
TIPRL	-0.000338601	4.80593e-05	0.996676	-6.32159e-05	-0.000613986
SUMO4	-0.000338938	0.000565172	0.795985	0.00289956	-0.00357744
ST6GALNAC4	-0.000339276	0.000223024	0.940554	0.000938675	-0.00161723
CD274	-0.000339276	0.000146136	0.97168	0.0004981	-0.00117665
OLFM1	-0.00033995	0.000132471	0.976465	0.000419121	-0.00109902
GSTM2	-0.000340287	1.30094e-05	0.999757	-0.000265742	-0.000414833
SLC3A2	-0.000340625	0.000295283	0.908113	0.00135138	-0.00203263
CXCL17	-0.000341299	0.000423698	0.851154	0.00208654	-0.00276914
CTC-260F20.3	-0.000341636	4.35447e-05	0.997314	-9.21203e-05	-0.000591153
ZNF3	-0.000341974	5.81474e-05	0.99525	-8.78266e-06	-0.000675165
RLF	-0.000342311	0.000400615	0.861493	0.00195326	-0.00263788
ONECUT1	-0.000342311	0.000141647	0.973694	0.000469343	-0.00115396
PDCL2	-0.000342648	6.73661e-05	0.99368	4.33668e-05	-0.000728663
CCDC160	-0.000342648	0.000177494	0.960504	0.000674414	-0.00135971
CKAP4	-0.000342985	0.000135847	0.975741	0.000435432	-0.0011214
SLC46A2	-0.000343323	8.86101e-05	0.989254	0.000164423	-0.000851068
FAM222A	-0.000343323	3.14351e-05	0.998609	-0.000163196	-0.000523449
SLC6A13	-0.000343997	0.000135549	0.975972	0.000432713	-0.00112071
IL18BP	-0.000344335	0.000199535	0.951963	0.000799024	-0.00148769
ZNF705D	-0.000345346	0.000715277	0.754497	0.00375327	-0.00444396
AKR1A1	-0.000345684	3.97085e-05	0.997815	-0.000118149	-0.000573218
NFIL3	-0.000346021	0.000409721	0.859469	0.00200173	-0.00269377
VSTM1	-0.000346021	0.000491958	0.826331	0.00247295	-0.003165
TMED2	-0.000346021	0.000210795	0.947677	0.00086186	-0.0015539
FOXD2	-0.000346358	0.000206086	0.949735	0.00083454	-0.00152726
CREG1	-0.000346358	0.000187888	0.957163	0.000730262	-0.00142298
CFHR2	-0.000346695	0.000100222	0.986629	0.000227587	-0.000920977
TBR1	-0.000346695	0.00132728	0.65235	0.00725877	-0.00795216
XPO4	-0.000347033	0.000253963	0.929215	0.0011082	-0.00180227
SLC35G5	-0.000347033	0.000175022	0.962335	0.000655864	-0.00134993
RP11-296A16.1	-0.000347707	0.000176145	0.962035	0.000661626	-0.00135704
SMPX	-0.000348044	0.000485328	0.829955	0.00243294	-0.00312903
ST8SIA3	-0.000348382	0.000283607	0.916406	0.00127672	-0.00197348
SRFBP1	-0.000348719	6.22237e-05	0.994776	7.83002e-06	-0.000705268
CTAGE5	-0.000348719	0.000143535	0.97395	0.000473754	-0.00117119
NKX3-1	-0.000349056	9.26793e-05	0.988649	0.000182007	-0.000880119
FAM169B	-0.000349393	0.000265293	0.924958	0.00117077	-0.00186955
SNRNP35	-0.000349731	0.000334542	0.894053	0.00156723	-0.00226669
PXT1	-0.000350068	0.000133935	0.977255	0.000417392	-0.00111753
DPH5	-0.000350742	0.000141111	0.975027	0.000457841	-0.00115933
ACTL7B	-0.00035108	0.000272685	0.922249	0.00121143	-0.00191359
UBE2V2	-0.000351417	0.000183073	0.960106	0.000697612	-0.00140045
MT3	-0.000351754	2.92069e-05	0.998855	-0.000184395	-0.000519113
RPS27A	-0.000351754	0.000284808	0.917094	0.00128023	-0.00198373
PITRM1	-0.000352091	0.000122686	0.980915	0.000350911	-0.00105509
C1orf52	-0.000352766	0.000175131	0.963378	0.000650756	-0.00135629
DEFA1B	-0.000352766	0.000194337	0.955994	0.000760808	-0.00146634
SDHB	-0.000352766	0.000137187	0.976553	0.000433329	-0.00113886
OR5P3	-0.000353103	0.000168232	0.965983	0.000610883	-0.00131709
GRPEL1	-0.000353103	5.6214e-05	0.995829	-3.09907e-05	-0.000675215
CRISP1	-0.000353103	0.000567493	0.80306	0.00289869	-0.0036049
CHAD	-0.000354115	0.000183203	0.960592	0.000695661	-0.00140389
CHRNB2	-0.000354115	0.000251048	0.932731	0.00108442	-0.00179265
CSTF1	-0.000354115	0.000190565	0.95776	0.000737844	-0.00144607
TAAR6	-0.000354789	0.000254018	0.931654	0.00110076	-0.00181034
CTC-454I21.3	-0.000355464	0.000239531	0.938071	0.00101707	-0.001728
ZNF548	-0.000355464	0.000121091	0.981713	0.000338403	-0.00104933
NMD3	-0.000355464	2.68131e-05	0.999054	-0.000201822	-0.000509106
AP5M1	-0.000355801	0.000190496	0.958137	0.000735763	-0.00144737
BCL2L15	-0.000355801	0.00024987	0.933752	0.00107598	-0.00178758
AL079342.1	-0.000356138	0.000438163	0.85275	0.00215458	-0.00286686
MYL9	-0.000356138	0.000138345	0.976601	0.000436591	-0.00114887
STX16	-0.000356476	0.000194826	0.9566	0.000759901	-0.00147285
MT1M	-0.00035715	0.000231046	0.942114	0.000966771	-0.00168107
PLAC8L1	-0.00035715	0.000277	0.922423	0.00123009	-0.00194439
ATP1B2	-0.000357487	0.000138616	0.976681	0.000436795	-0.00115177
NPFFR2	-0.000358162	7.50952e-05	0.99283	7.21422e-05	-0.000788466
CLEC6A	-0.000358499	9.74986e-05	0.988111	0.000200178	-0.000917177
BEST2	-0.000358836	0.000154826	0.971591	0.000528336	-0.00124601
NDC1	-0.000359174	0.000218434	0.947828	0.000892478	-0.00161082
PAFAH1B3	-0.000359511	0.000230184	0.943104	0.000959467	-0.00167849
CAMK2B	-0.000359848	0.000166901	0.967593	0.000596513	-0.00131621
CDH18	-0.000359848	0.000255489	0.932571	0.00110413	-0.00182383
DEFB4B	-0.00036086	0.000392335	0.873923	0.00188726	-0.00260898
DHRS4L2	-0.000361197	0.000192789	0.958363	0.000743508	-0.0014659
SLC22A4	-0.000361534	0.00017877	0.963638	0.000662838	-0.00138591
ALDOC	-0.000361534	0.000101606	0.987334	0.000220682	-0.00094375
ZMAT1	-0.000361534	0.000208536	0.952344	0.000833398	-0.00155647
RP11-446E24.4	-0.000362209	0.000249584	0.935766	0.00106794	-0.00179235
AC026703.1	-0.000362209	0.000164319	0.968868	0.000579359	-0.00130378
SERAC1	-0.000362209	8.6746e-05	0.990706	0.000134855	-0.000859273
AC087645.1	-0.000362209	0.000195871	0.957398	0.000760153	-0.00148457
PPAT	-0.000362209	0.000299992	0.914185	0.00135678	-0.0020812
PTGFRN	-0.000362546	0.000104139	0.986791	0.000234181	-0.000959273
CCND3	-0.000363221	0.000110017	0.985377	0.000267187	-0.000993628
C16orf62	-0.000363221	0.000141114	0.976596	0.000445377	-0.00117182
SCP2	-0.000365919	0.000170337	0.967379	0.000610132	-0.00134197
OR2F2	-0.000366256	0.00039468	0.875382	0.0018953	-0.00262781
COTL1	-0.000366593	0.000205171	0.954767	0.000809057	-0.00154224
IGDCC3	-0.000367268	0.000223969	0.947585	0.000916098	-0.00165063
CAPN13	-0.000367268	0.000172477	0.966856	0.000621045	-0.00135558
PRB4	-0.000367605	0.00064301	0.78678	0.00331692	-0.00405213
RBMXL1	-0.000367605	0.000127052	0.981206	0.000360419	-0.00109563
CSNK1A1L	-0.000367942	7.19012e-05	0.993755	4.40596e-05	-0.000779944
OVOL1	-0.000368617	0.000255801	0.935022	0.00109715	-0.00183439
KLHL10	-0.000368617	0.000136555	0.978586	0.000413857	-0.00115109
ZNF789	-0.000368954	0.000135123	0.979041	0.000405315	-0.00114322
PTGFR	-0.000369291	0.000403133	0.873254	0.0019407	-0.00267929
LMTK3	-0.000369291	0.000100399	0.988119	0.000206004	-0.000944587
ABHD11	-0.000369291	0.000209697	0.953617	0.000832298	-0.00157088
DCAF8L1	-0.00037064	9.40136e-05	0.98961	0.000168068	-0.000909348
RHOBTB2	-0.00037064	0.000140304	0.977703	0.000433316	-0.0011746
CPA6	-0.000370977	0.000366494	0.889173	0.00172907	-0.00247103
PCDHA8	-0.000370977	0.000166563	0.969449	0.000583449	-0.0013254
UGCG	-0.000370977	0.000216781	0.951267	0.000871203	-0.00161316
FAM21A	-0.000371652	9.88022e-05	0.988622	0.000194496	-0.0009378
TMEFF1	-0.000372326	0.000271632	0.929564	0.00118415	-0.00192881
CCDC120	-0.000372664	0.000547398	0.820197	0.00276399	-0.00350932
OR7C1	-0.000373001	0.000793487	0.749472	0.00417377	-0.00491977
DMRT3	-0.000373001	0.0002138	0.952859	0.000852097	-0.0015981
RP11-763F8.1	-0.000373001	0.000185155	0.963386	0.000687959	-0.00143396
VSTM2B	-0.000373338	0.000221824	0.949857	0.000897738	-0.00164441
HTR3D	-0.000373338	0.000204112	0.956575	0.000796245	-0.00154292
AKAP14	-0.000373675	0.000400549	0.876248	0.00192151	-0.00266886
ARSE	-0.000374013	0.000183073	0.964293	0.000675016	-0.00142304
ABHD1	-0.000374687	0.000235286	0.944927	0.000973527	-0.0017229
LECT2	-0.000374687	0.000212108	0.953863	0.000840715	-0.00159009
SLC30A6	-0.000375362	0.000102527	0.988011	0.000212132	-0.000962855
ASB12	-0.000376036	9.582e-05	0.989517	0.000173023	-0.000925095
NOP10	-0.000376373	0.00021245	0.954093	0.000840986	-0.00159373
RASEF	-0.000376373	8.01973e-05	0.9926	8.31658e-05	-0.000835913
KCTD4	-0.000376711	0.000111827	0.98593	0.00026407	-0.00101749
CLDN11	-0.000376711	0.000122194	0.983336	0.000323473	-0.00107689
FASTKD5	-0.000376711	0.000178819	0.966208	0.00064794	-0.00140136
HOXA13	-0.000376711	0.000315549	0.912707	0.00143142	-0.00218484
MEP1B	-0.000376711	0.000358776	0.894705	0.00167912	-0.00243254
MYH7	-0.000377048	0.000164818	0.970905	0.000567378	-0.00132147
RPAIN	-0.000377048	9.72357e-05	0.989271	0.000180124	-0.000934219
JAK2	-0.000377722	0.000233061	0.946534	0.000957742	-0.00171319
SLC46A1	-0.000377722	6.74951e-05	0.994762	9.03201e-06	-0.000764477
MMS22L	-0.000377722	0.000446883	0.859615	0.00218297	-0.00293841
SEC31A	-0.000378397	0.000317203	0.912607	0.00143921	-0.00219601
C2orf91	-0.000378397	0.000481816	0.846615	0.00238246	-0.00313926
TCP11X2	-0.000378397	0.000156731	0.973647	0.000519688	-0.00127648
RP11-447L10.1	-0.000379409	0.000332078	0.906799	0.00152344	-0.00228225
WBSCR27	-0.000379746	0.000211402	0.955184	0.000831612	-0.0015911
TRMT61B	-0.000380083	0.000188931	0.963296	0.000702515	-0.00146268
ACTR2	-0.000380083	0.000158146	0.973425	0.000526112	-0.00128628
CYP24A1	-0.000380083	0.0002605	0.936326	0.00111261	-0.00187278
SCN1A	-0.00038042	0.00051428	0.835701	0.00256646	-0.0033273
CD63	-0.000380758	0.000226682	0.949687	0.000918153	-0.00167967
RDH8	-0.000381095	0.000142526	0.978202	0.000435595	-0.00119779
PELI3	-0.000381432	0.000278641	0.929415	0.00121521	-0.00197808
CTAGE6	-0.000381432	0.000236855	0.945956	0.000975772	-0.00173864
PGK2	-0.000381432	0.000419879	0.87187	0.00202452	-0.00278739
MXI1	-0.000381769	0.000240505	0.944628	0.000996352	-0.00175989
GPR179	-0.000382444	0.000462774	0.855681	0.0022693	-0.00303419
KLF8	-0.000382444	0.000110421	0.98666	0.000250278	-0.00101517
SLC35E3	-0.000382781	0.000101182	0.988746	0.000197005	-0.000962568
TRNT1	-0.000382781	7.6929e-05	0.993401	5.80304e-05	-0.000823593
PCGF5	-0.000383456	0.000165734	0.971501	0.000566216	-0.00133313
SHMT2	-0.00038413	0.000230504	0.949004	0.000936681	-0.00170494
RYR3	-0.000384468	0.000216684	0.954215	0.000857154	-0.00162609
C6orf57	-0.000384468	0.000225792	0.950847	0.000909345	-0.00167828
MED17	-0.000385142	6.19765e-05	0.995739	-3.001e-05	-0.000740274
CCT3	-0.000386154	0.000208103	0.957654	0.000806301	-0.00157861
LILRA3	-0.000386154	0.000341522	0.905358	0.0015708	-0.00234311
XXbac-BPG181M17.5	-0.000386828	4.53187e-05	0.997728	-0.000127147	-0.00064651
SLC25A46	-0.000387166	0.000281918	0.929778	0.00122825	-0.00200259
EIF3J	-0.00038784	0.000115891	0.985752	0.000276226	-0.00105191
PCDHB7	-0.000388177	0.000161996	0.973279	0.000540077	-0.00131643
HIST1H1D	-0.000388177	0.000408121	0.879384	0.0019504	-0.00272676
OTUD7A	-0.000388515	5.43343e-05	0.996772	-7.71733e-05	-0.000699856
ALX1	-0.000388852	0.000350571	0.902668	0.00161996	-0.00239766
SYN3	-0.000389189	0.000248903	0.943211	0.00103705	-0.00181543
AC016757.3	-0.000389189	0.000349667	0.903155	0.00161444	-0.00239282
NUDT10	-0.000389864	0.000172466	0.970264	0.000598387	-0.00137811
AP001579.1	-0.000390201	9.83505e-05	0.989737	0.000173359	-0.00095376
RP11-861L17.3	-0.000391213	0.000220129	0.954343	0.000870153	-0.00165258
ARRDC5	-0.000391213	0.000239148	0.94737	0.000979132	-0.00176156
PPIAL4B	-0.00039155	3.27378e-05	0.998839	-0.000203959	-0.000579141
PRDX6	-0.00039155	0.000190718	0.964605	0.000701286	-0.00148439
MAPK9	-0.00039155	0.000191986	0.964183	0.000708551	-0.00149165
SPACA3	-0.000392562	0.000395533	0.886126	0.00187389	-0.00265901
RGPD4	-0.000392562	3.13645e-05	0.998939	-0.00021284	-0.000572283
RNASE13	-0.000393911	0.000103775	0.988819	0.000200729	-0.00098855
VIMP	-0.000393911	8.02568e-05	0.993222	6.59699e-05	-0.000853791
PDCD11	-0.000394585	0.000144724	0.978983	0.000434697	-0.00122387
RABL3	-0.000394585	5.92806e-05	0.99628	-5.49004e-05	-0.00073427
KIFC3	-0.000394585	0.000118376	0.985643	0.00028372	-0.00107289
CYP2A13	-0.00039526	4.43945e-05	0.997911	-0.000140874	-0.000649645
C2orf88	-0.00039526	9.56757e-05	0.990512	0.000152973	-0.000943492
ZNF83	-0.000395597	8.76441e-05	0.992015	0.000106613	-0.000897807
CXCL5	-0.000396271	0.000196047	0.963605	0.000727099	-0.00151964
ONECUT3	-0.000396271	0.000290274	0.929107	0.00126703	-0.00205957
SLC2A1	-0.000396946	0.000114933	0.986587	0.000261632	-0.00105552
ITPRIPL1	-0.00039762	9.0878e-05	0.991515	0.000123121	-0.000918362
IARS	-0.000397958	0.000150246	0.977813	0.000462969	-0.00125888
DDX47	-0.000398969	0.000206263	0.960642	0.000782939	-0.00158088
TIAM1	-0.000399644	0.000112104	0.98738	0.000242726	-0.00104201
C14orf28	-0.000399981	0.000212912	0.958561	0.000820031	-0.00161999
FOXD3	-0.000400318	0.000192099	0.965542	0.000700429	-0.00150107
MAP6D1	-0.000402005	0.000444755	0.871033	0.00214649	-0.0029505
RBM47	-0.000402342	4.9919e-05	0.997454	-0.0001163	-0.000688383
FRMD7	-0.000402679	0.000260499	0.942115	0.00109001	-0.00189537
ACLY	-0.000403016	0.000291031	0.930706	0.00126463	-0.00207066
GPR26	-0.000403354	0.000121349	0.985565	0.000291989	-0.0010987
MRPS21	-0.000403354	2.25632e-05	0.999479	-0.000274064	-0.000532643
MED14	-0.000403354	0.000129071	0.983761	0.000336236	-0.00114294
TAS2R50	-0.000403354	0.000234226	0.95179	0.000938789	-0.0017455
ACTL8	-0.000404028	0.000275462	0.93687	0.0011744	-0.00198246
AL139099.1	-0.000404028	5.26243e-05	0.997196	-0.000102485	-0.000705571
GALNT18	-0.00040504	0.000311585	0.923407	0.00138038	-0.00219046
C2CD3	-0.00040504	0.000128303	0.984071	0.000330151	-0.00114023
CYB5B	-0.000405714	4.03563e-05	0.998359	-0.000174468	-0.00063696
CNTN3	-0.000405714	0.000158804	0.976269	0.00050425	-0.00131568
RP11-3B7.1	-0.000405714	0.000133923	0.982773	0.00036168	-0.00117311
AC140061.12	-0.000406052	0.000101379	0.989924	0.000174864	-0.000986967
ZCCHC11	-0.000407401	0.000123957	0.98525	0.000302887	-0.00111769
ZNF700	-0.000407401	7.07675e-05	0.995046	-1.89484e-06	-0.000812906
RBP5	-0.000408075	0.000156382	0.977186	0.000488012	-0.00130416
PLCL1	-0.000408412	0.0001695	0.97355	0.00056284	-0.00137966
RNASEH2C	-0.000409424	0.000277222	0.93758	0.00117909	-0.00199794
SHISA8	-0.000410099	0.00011012	0.988399	0.000220904	-0.0010411
GREM2	-0.000410436	0.000162062	0.97588	0.000518199	-0.00133907
CLK3	-0.000410436	5.16525e-05	0.997381	-0.000114462	-0.00070641
EFS	-0.00041111	6.72977e-05	0.995593	-2.54874e-05	-0.000796733
METTL6	-0.000411448	0.000158847	0.976869	0.000498762	-0.00132166
TRIM11	-0.000412122	0.000273798	0.939502	0.00115677	-0.00198102
ZNF667	-0.000412122	7.15515e-05	0.995051	-2.12397e-06	-0.00082212
PIGW	-0.000412122	0.000208629	0.962083	0.000783344	-0.00160759
RABL5	-0.000412459	0.000151011	0.979053	0.000452848	-0.00127777
AC007952.5	-0.000413471	3.69025e-05	0.998678	-0.000202016	-0.000624927
RHBG	-0.00041482	0.000145324	0.98072	0.0004179	-0.00124754
CHMP1B	-0.000415495	0.000229435	0.955813	0.000899195	-0.00173018
LCN15	-0.000415495	0.000167382	0.974966	0.000543621	-0.00137461
BGLAP	-0.000415495	4.5183e-05	0.998041	-0.000156591	-0.000674398
LTF	-0.000416001	0.000235853	0.953741	0.000935466	-0.00176747
BAG5	-0.000416844	5.95821e-05	0.996629	-7.54318e-05	-0.000758256
CAMP	-0.000417181	0.000114531	0.987893	0.000239096	-0.00107346
CTCF	-0.000418193	8.66476e-05	0.992995	7.83074e-05	-0.000914693
CYP2S1	-0.000418867	0.000163426	0.97641	0.000517582	-0.00135532
LSS	-0.000418867	0.000361033	0.908892	0.00164989	-0.00248762
MMP20	-0.000419204	0.00015077	0.979742	0.000444723	-0.00128313
C11orf65	-0.000419879	5.71351e-05	0.996942	-9.24883e-05	-0.00074727
RP1-27O5.3	-0.000419879	0.000209414	0.963075	0.000780087	-0.00161984
C22orf29	-0.000420216	0.00012983	0.984812	0.000323723	-0.00116416
OSMR	-0.000420553	0.000152873	0.979333	0.000455429	-0.00129654
ASCC1	-0.000420553	0.000153805	0.979096	0.000460765	-0.00130187
NEK8	-0.000421228	0.000102294	0.990451	0.000164929	-0.00100739
ANAPC16	-0.000421903	0.000200978	0.965993	0.000729725	-0.00157353
MUC22	-0.000422577	0.000218713	0.960563	0.000830675	-0.00167583
CHUK	-0.000422746	9.15155e-05	0.992368	0.000101648	-0.00094714
DNAJB5	-0.000422914	2.45338e-05	0.99944	-0.000282333	-0.000563496
CC2D2A	-0.000422914	0.00037439	0.905226	0.00172238	-0.00256821
CTD-2006C1.10	-0.000422914	4.50658e-05	0.998118	-0.000164682	-0.000681146
SLC24A2	-0.000422914	0.000235909	0.955027	0.000928868	-0.0017747
SLC25A48	-0.000423589	0.000149625	0.980418	0.000433778	-0.00128096
ZNF610	-0.000423589	0.000165175	0.976435	0.000522881	-0.00137006
DEFB103B	-0.000423926	0.000271211	0.943179	0.00113014	-0.001978
TBC1D3H	-0.000425275	2.68131e-05	0.999339	-0.000271633	-0.000578917
PANX3	-0.000425275	0.00014431	0.981847	0.00040164	-0.00125219
ADPGK	-0.00042595	0.000356749	0.912724	0.00161826	-0.00247016
KRT2	-0.000427636	0.000239049	0.954861	0.000942144	-0.00179742
FOXF2	-0.000427973	0.000188939	0.970375	0.000654666	-0.00151061
KLHL22	-0.000427973	0.000199085	0.96742	0.000712805	-0.00156875
PHF23	-0.00042831	0.000169276	0.975838	0.00054166	-0.00139828
LRRC28	-0.000429322	0.000234445	0.956663	0.000914072	-0.00177272
AC005606.1	-0.000430671	0.000387338	0.903008	0.00178882	-0.00265016
HNRNPLL	-0.000431346	0.000113372	0.988869	0.000218291	-0.00108098
HCRT	-0.00043202	0.00041629	0.892958	0.00195337	-0.00281741
DND1	-0.00043202	0.000162137	0.978059	0.000497043	-0.00136108
HIST1H4D	-0.000432357	0.000316019	0.929353	0.00137846	-0.00224318
ST8SIA6	-0.000432695	0.000157864	0.97919	0.000471885	-0.00133727
ANPEP	-0.000434044	9.03358e-05	0.992933	8.35903e-05	-0.000951678
EP400NL	-0.000434044	0.000249508	0.952623	0.000995667	-0.00186375
MPC2	-0.000434381	0.000243845	0.95453	0.000962875	-0.00183164
PI4K2B	-0.000435055	9.94768e-05	0.991508	0.000134958	-0.00100507
RD3	-0.000436742	0.000427345	0.890638	0.00201199	-0.00288548
LYPD8	-0.000437416	0.000527188	0.856381	0.00258343	-0.00345826
FARSB	-0.000438765	9.515e-05	0.992342	0.000106455	-0.000983985
AC074389.6	-0.000438765	0.000535611	0.854134	0.00263034	-0.00350787
STK38	-0.000440789	0.000154413	0.980722	0.000444012	-0.00132559
CSMD3	-0.000440789	7.539e-05	0.995195	-8.7955e-06	-0.000872782
BCL7B	-0.000440957	0.000119445	0.988202	0.000243479	-0.00112539
TEX38	-0.000442475	0.000219167	0.963527	0.000813376	-0.00169833
NHEJ1	-0.000443149	0.00016368	0.978705	0.000494753	-0.00138105
RNGTT	-0.000444161	0.000256094	0.952377	0.00102329	-0.00191161
PRMT3	-0.000444161	0.000243342	0.956415	0.000950214	-0.00183854
MEX3D	-0.000444498	9.8854e-05	0.991955	0.000121946	-0.00101094
PECR	-0.000445847	0.000178093	0.975356	0.000574646	-0.00146634
SSC5D	-0.000446185	3.84468e-05	0.998767	-0.000225881	-0.000666489
PCOLCE2	-0.000446522	0.000182491	0.97429	0.000599169	-0.00149221
HBA2	-0.000446522	0.000276965	0.946057	0.00114052	-0.00203356
MGAT2	-0.000447196	0.000130528	0.986378	0.000300746	-0.00119514
G3BP1	-0.000447196	0.000250687	0.95464	0.000989268	-0.00188366
ITGB1	-0.000447196	0.000195395	0.970929	0.000672437	-0.00156683
ANXA9	-0.000448208	0.000293425	0.940957	0.00123315	-0.00212957
MC5R	-0.000448208	6.93109e-05	0.996061	-5.10492e-05	-0.000845367
PHF14	-0.000448883	0.000127418	0.987089	0.000281239	-0.001179
TAS2R3	-0.00044922	8.23883e-05	0.994486	2.28742e-05	-0.000921314
MATR3	-0.000449557	0.000286615	0.943507	0.00119278	-0.0020919
SMLR1	-0.000449894	0.000297507	0.939965	0.00125485	-0.00215464
KRT16	-0.000449894	0.000386473	0.909347	0.00176464	-0.00266443
RP11-96O20.4	-0.000449894	0.000270579	0.948806	0.00110055	-0.00200034
ARSK	-0.000450232	7.48632e-05	0.995455	-2.12575e-05	-0.000879206
TMEM185A	-0.000450906	0.000249886	0.955535	0.000980969	-0.00188278
DENND1C	-0.000451243	0.000380524	0.911822	0.0017292	-0.00263169
FAM83A	-0.000451581	0.000240322	0.958579	0.000925492	-0.00182865
EFCAB9	-0.000451918	0.00017191	0.977498	0.000533147	-0.00143698
AP000721.4	-0.000452592	0.000451408	0.887704	0.00213403	-0.00303921
MCHR2	-0.000452592	0.000242413	0.958108	0.000936461	-0.00184165
AL117190.3	-0.00045293	0.000313836	0.935182	0.00134539	-0.00225124
C9orf173	-0.000453267	1.22669e-05	0.999878	-0.000382976	-0.000523558
RP1-102H19.8	-0.000455628	0.00022956	0.962402	0.000859778	-0.00177103
PEAK1	-0.000457314	0.000372762	0.916242	0.00167865	-0.00259328
EFNA4	-0.000457651	4.7308e-05	0.998229	-0.000186571	-0.000728731
NTSR2	-0.000457651	7.50702e-05	0.995575	-2.74904e-05	-0.000887812
SYCE3	-0.000457651	0.000549679	0.856984	0.00269207	-0.00360738
TCEB3C	-0.000458663	0.000102484	0.991881	0.000128583	-0.00104591
REV3L	-0.000459338	0.000158003	0.981375	0.000446035	-0.00136471
RPL9	-0.000459675	0.000149898	0.983167	0.000399259	-0.00131861
TC2N	-0.000460349	5.59768e-05	0.997554	-0.000139596	-0.000781102
INSRR	-0.000460687	0.000173708	0.977865	0.00053468	-0.00145605
PSTK	-0.000461024	0.000150535	0.983125	0.000401561	-0.00132361
COL6A3	-0.000461698	0.000149543	0.983382	0.000395198	-0.00131859
HEATR6	-0.000462373	4.65078e-05	0.998322	-0.000195878	-0.000728868
GUCY2D	-0.000462373	0.000222881	0.965261	0.000814758	-0.0017395
FGF22	-0.000462373	0.000220952	0.965799	0.000803709	-0.00172845
PCK2	-0.000463722	0.000135123	0.986423	0.000310547	-0.00123799
SPIN4	-0.000464059	0.000139352	0.985616	0.000334444	-0.00126256
MDK	-0.000464734	5.58425e-05	0.997611	-0.00014475	-0.000784717
LSMEM2	-0.000465071	0.000551539	0.8592	0.00269531	-0.00362545
MRPL43	-0.000466083	0.000148022	0.983993	0.000382101	-0.00131427
GOT1	-0.000466757	0.000288261	0.946451	0.00118501	-0.00211852
C1orf177	-0.000467094	0.00013325	0.986965	0.000296443	-0.00123063
CSNK1A1	-0.000467432	3.00647e-05	0.999312	-0.000295158	-0.000639705
SMCO1	-0.000468106	0.000236098	0.962331	0.000884762	-0.00182097
CAPNS2	-0.000468443	0.000151888	0.983348	0.000401893	-0.00133878
ZCCHC8	-0.000469118	0.000233592	0.963182	0.000869388	-0.00180762
IRS4	-0.000469455	0.000247099	0.959374	0.000946448	-0.00188536
IGLL1	-0.000472153	0.000248893	0.959266	0.00095403	-0.00189834
MTCP1	-0.000474177	0.000212686	0.969504	0.00074454	-0.00169289
ATAD2B	-0.000474514	0.000502979	0.878067	0.00240761	-0.00335664
WISP3	-0.000474514	0.000177888	0.978104	0.000544804	-0.00149383
RPS25	-0.000477043	0.000586592	0.852847	0.00288419	-0.00383828
FAM166A	-0.000477886	0.000346036	0.930404	0.00150494	-0.00246071
HTR2C	-0.000480922	0.000643625	0.837556	0.00320712	-0.00416896
ANKDD1B	-0.000481259	8.83961e-06	0.999944	-0.000430607	-0.000531911
REPS2	-0.000481259	0.000252099	0.959716	0.000963294	-0.00192581
SLC35A2	-0.000481259	0.000204768	0.97231	0.000692087	-0.0016546
AMER2	-0.000481596	0.000166252	0.981249	0.000471044	-0.00143424
QPCTL	-0.000482271	0.000144172	0.98574	0.000343851	-0.00130839
GLOD4	-0.00048362	0.000203026	0.972986	0.000679739	-0.00164698
DHRS4-AS1	-0.000484969	3.10254e-05	0.999319	-0.00030719	-0.000662747
SOHLH1	-0.000487329	0.0001134	0.991213	0.000162462	-0.00113712
MYB	-0.000488678	0.000427492	0.906871	0.0019609	-0.00293826
C11orf89	-0.000489353	0.000109346	0.99188	0.000137213	-0.00111592
NDUFA5	-0.000490702	9.67855e-05	0.99364	6.38897e-05	-0.00104529
SNTG1	-0.000491714	0.000624339	0.847122	0.00308582	-0.00406925
RFC5	-0.000493063	0.000535089	0.874224	0.00257306	-0.00355918
CCDC91	-0.000493063	0.000363572	0.928356	0.00159024	-0.00257637
CCDC122	-0.000493063	0.000186208	0.9778	0.00057393	-0.00156006
SLC5A5	-0.0004934	0.000165463	0.982249	0.00045472	-0.00144152
TMEM125	-0.000494074	0.000159721	0.983443	0.000421144	-0.00140929
HNRNPCL1	-0.000494412	0.000276308	0.95488	0.00108887	-0.00207769
CASP14	-0.000494749	0.000274559	0.955429	0.00107851	-0.002068
MYEF2	-0.000494749	0.000178586	0.979604	0.000528567	-0.00151807
C9orf38	-0.000495423	6.41515e-05	0.997229	-0.000127828	-0.000863019
FGG	-0.000499471	0.000325794	0.941314	0.00136737	-0.00236631
HNRNPA3	-0.000500145	0.000276186	0.955811	0.00108243	-0.00208272
MAN2B2	-0.000501157	0.00019354	0.976856	0.00060785	-0.00161016
METTL5	-0.000506553	0.000180145	0.980167	0.000525697	-0.0015388
WDR74	-0.00050689	0.000206713	0.974393	0.000677599	-0.00169138
TFAP2B	-0.000507902	4.05082e-05	0.998943	-0.000275785	-0.000740018
COL8A2	-0.000508239	0.000289229	0.953441	0.00114907	-0.00216555
CD44	-0.000509251	6.15123e-05	0.997586	-0.000156779	-0.000861723
EPPIN	-0.000515321	0.00114344	0.741619	0.0060367	-0.00706735
LRRTM3	-0.000515996	0.000282476	0.956475	0.00110262	-0.00213461
PNMA6A	-0.00051667	0.000191971	0.978467	0.000583344	-0.00161668
HSD17B6	-0.00051667	0.000296381	0.952795	0.00118163	-0.00221497
TP53RK	-0.000518357	0.000129995	0.989836	0.000226531	-0.00126324
IL27	-0.000518694	0.000158072	0.985205	0.000387074	-0.00142446
PLK5	-0.000519031	0.000327898	0.944366	0.00135986	-0.00239792
ZNF536	-0.000519368	0.000286922	0.955778	0.00112473	-0.00216347
OBSCN	-0.00052038	0.000233258	0.969541	0.000816216	-0.00185698
KIAA1024L	-0.000522066	0.000310138	0.949872	0.00125506	-0.00229919
CLIP1	-0.000522741	0.000195063	0.978293	0.00059499	-0.00164047
MAPK8IP3	-0.00052409	0.000182085	0.98102	0.000519279	-0.00156746
RP11-178L8.4	-0.00052409	0.000467199	0.904254	0.00215301	-0.00320119
ANKFN1	-0.00052409	0.000219551	0.973091	0.000733963	-0.00178214
MLF1	-0.000525102	0.000171068	0.983198	0.000455135	-0.00150534
ATG3	-0.000525776	0.000118035	0.991806	0.000150577	-0.00120213
TBC1D28	-0.000525776	0.000343649	0.941116	0.00144337	-0.00249493
KLRC3	-0.0005278	0.000315968	0.949208	0.00128273	-0.00233833
RP11-152F13.10	-0.00053016	0.000118029	0.991939	0.000146159	-0.00120648
COMMD6	-0.000531847	0.000379761	0.93195	0.00164423	-0.00270792
CTTN	-0.000532184	0.000172797	0.983304	0.000457963	-0.00152233
CHRM1	-0.000532858	0.000422679	0.919668	0.00188914	-0.00295485
CT45A3	-0.000534882	0.000203024	0.97759	0.000628467	-0.00169823
OCEL1	-0.000535219	0.000311235	0.951674	0.00124819	-0.00231863
OR4F16	-0.000536231	0.000145861	0.988106	0.000299571	-0.00137203
UBE2D4	-0.000536568	8.00333e-05	0.996333	-7.79686e-05	-0.000995168
MYH1	-0.000538929	0.000240469	0.969794	0.000838986	-0.00191684
PID1	-0.000545	9.68243e-05	0.994821	9.8143e-06	-0.00109981
C15orf41	-0.000545337	0.00014383	0.988795	0.000278823	-0.0013695
KRTAP10-1	-0.000547698	0.000718544	0.8412	0.00356964	-0.00466503
SCAF1	-0.000548372	0.000287198	0.95973	0.00109731	-0.00219405
BYSL	-0.000550733	4.12883e-05	0.999066	-0.000314147	-0.000787319
HIST1H3B	-0.000551407	0.000296755	0.957755	0.00114903	-0.00225185
EIF3F	-0.000551576	0.000224694	0.974444	0.000735948	-0.0018391
TULP2	-0.000554105	0.00014069	0.98959	0.000252064	-0.00136027
HCAR2	-0.000556129	0.000109276	0.993687	7.00345e-05	-0.00118229
PRAMEF17	-0.000556803	0.000471045	0.911398	0.00214233	-0.00325594
CR1L	-0.00055849	9.17803e-05	0.995559	-3.25782e-05	-0.0010844
DNAJB8	-0.000563211	0.000350048	0.945873	0.0014426	-0.00256902
COMMD10	-0.000563211	8.95295e-05	0.995841	-5.01972e-05	-0.00107623
RP11-625H11.1	-0.000563548	0.000433723	0.923351	0.00192173	-0.00304883
AC131097.4	-0.00056456	0.000886019	0.807612	0.00451243	-0.00564155
C21orf88	-0.000567595	0.000618498	0.87355	0.00297647	-0.00411166
UGT3A1	-0.00056827	0.000107771	0.994111	4.92725e-05	-0.00118581
VCX	-0.000572654	0.000150555	0.988863	0.000290041	-0.00143535
MED1	-0.000574341	0.000285927	0.963196	0.00106405	-0.00221273
PNLIP	-0.000577376	0.000693603	0.856953	0.00339705	-0.0045518
TP53INP2	-0.000577713	0.000482038	0.913218	0.00218442	-0.00333984
GUCA1C	-0.000579062	0.000420874	0.929985	0.00183259	-0.00299072
HIST2H3D	-0.000580411	0.000703089	0.85549	0.00344837	-0.00460919
TSTD2	-0.000582435	0.000188552	0.983398	0.000497988	-0.00166286
GABRG3	-0.000583784	0.000491227	0.912109	0.002231	-0.00339857
NR0B2	-0.000584458	0.000151805	0.989122	0.000285402	-0.00145432
AC110781.3	-0.000584795	0.000106312	0.994581	2.43814e-05	-0.00119397
DAZ3	-0.000586819	9.08724e-05	0.996051	-6.61098e-05	-0.00110753
AF131215.5	-0.000587831	0.000387634	0.940243	0.00163335	-0.00280901
GTF2A1L	-0.000587831	5.69826e-05	0.998441	-0.000261314	-0.000914347
CCDC30	-0.000588842	3.41758e-05	0.99944	-0.000393011	-0.000784674
DDC	-0.00058918	0.000261289	0.970128	0.000908033	-0.00208639
FNDC7	-0.000590529	0.00023971	0.974611	0.000783037	-0.00196409
CCDC60	-0.000590866	0.000221279	0.978146	0.000677086	-0.00185882
RTP3	-0.00059154	0.000531682	0.903098	0.00245506	-0.00363814
NGFRAP1	-0.000594576	0.000684451	0.864329	0.00332741	-0.00451656
BAIAP2	-0.000595587	0.000501372	0.912052	0.00227733	-0.00346851
AL603965.1	-0.000599297	0.000477996	0.918986	0.00213967	-0.00333827
NCR2	-0.000603007	0.000468141	0.922305	0.00207949	-0.0032855
TRIML1	-0.000605705	0.000325971	0.957757	0.00126215	-0.00247356
FBXO6	-0.00060874	0.000168415	0.987711	0.000356297	-0.00157378
GPR27	-0.000610089	0.000231493	0.977604	0.000716393	-0.00193657
ITLN1	-0.000611438	0.000184155	0.985534	0.000443788	-0.00166666
OR3A1	-0.000611775	0.000206498	0.982029	0.000571483	-0.00179503
C11orf42	-0.000617509	0.000176047	0.986981	0.000391258	-0.00162628
RP11-613M10.9	-0.000619195	0.000221459	0.979954	0.000649791	-0.00188818
CAD	-0.000622568	0.00022467	0.979613	0.000664816	-0.00190995
IGFL4	-0.000623579	0.000209393	0.982205	0.000576265	-0.00182342
TMSB4Y	-0.000633022	0.000120804	0.994039	5.91958e-05	-0.00132524
GARS	-0.000636395	7.82592e-05	0.997499	-0.000187961	-0.00108483
MGARP	-0.00064314	8.85754e-05	0.996868	-0.000135593	-0.00115069
ADAM12	-0.000649885	0.000248271	0.977319	0.000772735	-0.00207251
C12orf50	-0.000659665	0.000230867	0.980757	0.000663227	-0.00198256
OR2A42	-0.000662026	0.000698051	0.878919	0.00333788	-0.00466193
RP11-468E2.2	-0.000663375	0.000296742	0.969655	0.00103699	-0.00236374
PIRT	-0.000673155	0.000330907	0.964019	0.00122298	-0.00256929
PIK3CA	-0.000673493	6.1212e-05	0.998629	-0.000322741	-0.00102424
RP11-332O19.5	-0.000674504	0.000238957	0.980309	0.000694748	-0.00204376
RP11-343C2.7	-0.000677877	0.00062938	0.898449	0.00292854	-0.00428429
ZIC4	-0.0006799	0.000513984	0.925475	0.00226529	-0.00362509
NDP	-0.000682598	0.000158599	0.991238	0.000226189	-0.00159139
RP11-552F3.12	-0.000687657	0.000275303	0.975253	0.000889857	-0.00226517
GPR111	-0.000689344	0.000302678	0.970667	0.00104504	-0.00242372
VSX1	-0.000689681	0.000212626	0.984874	0.000528691	-0.00190805
CEACAM8	-0.00069103	0.000153497	0.991974	0.000188526	-0.00157059
C17orf99	-0.0006971	0.000324051	0.967461	0.00115975	-0.00255395
KRTAP29-1	-0.000705194	0.00013871	0.993674	8.96311e-05	-0.00150002
PRSS46	-0.000707892	0.00053966	0.924484	0.00238442	-0.00380021
NIPAL4	-0.000711265	0.000231268	0.983259	0.000613925	-0.00203645
ZBTB11	-0.000723743	0.000214808	0.985935	0.00050713	-0.00195462
ZSCAN10	-0.00073521	2.32117e-05	0.999834	-0.000602204	-0.000868215
TAS2R13	-0.000737908	0.000916637	0.851041	0.00451452	-0.00599034
AC011530.4	-0.000741618	5.1341e-05	0.999203	-0.000447428	-0.00103581
MMP26	-0.000741955	0.000344196	0.967582	0.00123032	-0.00271423
RP11-293I14.2	-0.00074499	0.000488684	0.940763	0.00205522	-0.0035452
FAM189B	-0.00075241	0.000379815	0.962274	0.00142397	-0.00292879
SLC18A3	-0.000761853	0.000147935	0.993832	8.58289e-05	-0.00160953
SLC7A13	-0.000774668	0.000232392	0.985644	0.000556965	-0.0021063
WWP1	-0.000779727	0.000403397	0.960592	0.00153178	-0.00309124
POU4F1	-0.000782762	0.000217592	0.987598	0.000464064	-0.00202959
TAS2R60	-0.000783774	0.000234252	0.985746	0.000558518	-0.00212607
C9orf92	-0.000790182	0.000329721	0.973285	0.00109916	-0.00267952
CST4	-0.000795241	0.000348172	0.970821	0.00119982	-0.00279031
LGALS7	-0.000808394	7.48905e-05	0.998576	-0.000379263	-0.00123752
FOXE1	-0.000812778	0.000119414	0.996441	-0.00012852	-0.00149704
TXNRD3NB	-0.000814127	0.000576124	0.932928	0.00248713	-0.00411538
RIMS2	-0.000823907	0.000168834	0.993145	0.000143531	-0.00179135
SEZ6	-0.000826942	0.000175458	0.992662	0.000178453	-0.00183234
RP11-474G23.1	-0.000842793	0.000284244	0.982056	0.000785957	-0.00247154
MYH13	-0.000866738	0.000385007	0.97004	0.00133939	-0.00307287
MEPE	-0.000869099	0.000263516	0.985348	0.000640874	-0.00237907
ERN2	-0.000869773	0.000345971	0.975548	0.00111268	-0.00285223
FXYD1	-0.000874832	0.000350501	0.975219	0.00113358	-0.00288324
IL5	-0.000885624	0.000409343	0.967796	0.00145996	-0.00323121
KRT6C	-0.000911255	0.000652024	0.931722	0.00282491	-0.00464742
TMEM210	-0.000924071	0.000144211	0.99599	-9.77254e-05	-0.00175042
CCL11	-0.000941945	0.000366763	0.976499	0.00115965	-0.00304354
FFAR1	-0.000944981	0.00060973	0.942366	0.00254884	-0.0044388
FRG2	-0.000957796	0.000343962	0.979799	0.00101314	-0.00292874
EVX2	-0.000979043	0.000352349	0.979718	0.00103996	-0.00299804
DRC1	-0.0009868	0.000104016	0.998158	-0.000390777	-0.00158282
TUSC5	-0.0010094	0.000451695	0.969634	0.00157887	-0.00359766
AL121761.2	-0.00101715	0.000115066	0.997881	-0.00035781	-0.0016765
CTAG1A	-0.00102997	7.72918e-05	0.999064	-0.000587077	-0.00147286
C9orf129	-0.00108325	0.000189056	0.994999	5.75208e-08	-0.00216657
CTRB2	-0.00108663	0.000245507	0.991703	0.000320155	-0.00249341
AC012414.1	-0.00124379	0.000296865	0.990768	0.00045728	-0.00294485
STMN2	-0.00130989	0.000682007	0.960146	0.00259809	-0.00521786

### Sheet: protein
	importance	stddev	p_value	n	p99_high	p99_low
MFSD4A_proteomics	0.00858586	0.000874773	0.00172118	3	0.0135984	0.00357331
TUBB2B_proteomics	0.00606061	0.00473106	0.078363	3	0.0331701	-0.0210489
TRIM37_proteomics	0.00505051	0.00437387	0.0917517	3	0.0301132	-0.0200122
CHL1_proteomics	0.00479798	0.0041724	0.092316	3	0.0287063	-0.0191103
HLA-DRB1_proteomics_3	0.00454545	0.00400871	0.0942487	3	0.0275158	-0.0184249
CRTC3_proteomics	0.00433969	0.000483006	0.0020519	3	0.00710737	0.00157202
HLA-A_proteomics	0.00353535	0.00487053	0.167795	3	0.031444	-0.0243733
MT1A_proteomics	0.00277778	0.00218693	0.0794045	3	0.0153091	-0.00975359
HAPLN1_proteomics	0.0020202	0.00286814	0.173401	3	0.0184549	-0.0144145
UTP11_proteomics	0.0020202	0.00115722	0.0470892	3	0.00865118	-0.00461077
PIGO_proteomics	0.0020202	0.00115722	0.0470892	3	0.00865118	-0.00461077
RFFL_proteomics	0.00176768	0.000437387	0.00990197	3	0.00427395	-0.000738597
DEFA3_proteomics	0.00176768	0.000437387	0.00990197	3	0.00427395	-0.000738597
COL2A1_proteomics	0.00176768	0.00306171	0.211325	3	0.0193116	-0.0157762
HLA-DRB3_proteomics	0.00176768	0.00115722	0.0590414	3	0.00839865	-0.0048633
FTL_proteomics	0.00176768	0.00306171	0.211325	3	0.0193116	-0.0157762
GSTZ1_proteomics	0.00176768	0.000437387	0.00990197	3	0.00427395	-0.000738597
MT1X_proteomics	0.00176768	0.000874773	0.0364137	3	0.00678022	-0.00324487
TFPI2_proteomics	0.00176768	0.000874773	0.0364137	3	0.00678022	-0.00324487
HBE1_proteomics	0.00176768	0.000874773	0.0364137	3	0.00678022	-0.00324487
NPHS1_proteomics	0.00156192	0.00197932	0.152526	3	0.0129037	-0.00977983
CYP1B1_proteomics	0.00151515	0	0.5	3	0.00151515	0.00151515
TLR10_proteomics	0.00151515	0	0.5	3	0.00151515	0.00151515
PTGES3_proteomics	0.00151515	0	0.5	3	0.00151515	0.00151515
EAF2_proteomics	0.00151515	0	0.5	3	0.00151515	0.00151515
EPN3_proteomics	0.00151515	0	0.5	3	0.00151515	0.00151515
SNX4_proteomics	0.00151515	0	0.5	3	0.00151515	0.00151515
TSPAN13_proteomics	0.00151515	0	0.5	3	0.00151515	0.00151515
SPON2_proteomics	0.00151515	0	0.5	3	0.00151515	0.00151515
NEDD8_proteomics	0.00151515	0	0.5	3	0.00151515	0.00151515
CAMP_proteomics	0.00151515	0	0.5	3	0.00151515	0.00151515
DUSP22_proteomics	0.00151515	0	0.5	3	0.00151515	0.00151515
CALU_proteomics_1	0.00151515	0	0.5	3	0.00151515	0.00151515
SOX13_proteomics	0.00151515	0.000757576	0.03709	3	0.00585614	-0.00282584
FABP6_proteomics	0.00151515	0.00131216	0.0917517	3	0.00903397	-0.00600367
GRB14_proteomics	0.00126263	0.000437387	0.0188748	3	0.0037689	-0.00124365
USO1_proteomics_1	0.00126263	0.000437387	0.0188748	3	0.0037689	-0.00124365
ADH5_proteomics	0.00126263	0.000437387	0.0188748	3	0.0037689	-0.00124365
FGFR1OP_proteomics	0.00126263	0.000437387	0.0188748	3	0.0037689	-0.00124365
BMP1_proteomics	0.00126263	0.000437387	0.0188748	3	0.0037689	-0.00124365
RPL36A-HNRNPH2_proteomics	0.00126263	0.000437387	0.0188748	3	0.0037689	-0.00124365
AAED1_proteomics	0.00126263	0.000437387	0.0188748	3	0.0037689	-0.00124365
MT1E_proteomics	0.00126263	0.000437387	0.0188748	3	0.0037689	-0.00124365
SURF6_proteomics	0.00126263	0.000437387	0.0188748	3	0.0037689	-0.00124365
IGF2R_proteomics	0.00126263	0.000437387	0.0188748	3	0.0037689	-0.00124365
BMF_proteomics	0.00126263	0.000437387	0.0188748	3	0.0037689	-0.00124365
RPL19_proteomics	0.00126263	0.000437387	0.0188748	3	0.0037689	-0.00124365
TBKBP1_proteomics	0.00126263	0.000437387	0.0188748	3	0.0037689	-0.00124365
GBP4_proteomics	0.00126263	0.000437387	0.0188748	3	0.0037689	-0.00124365
FCGRT_proteomics	0.00126263	0.000437387	0.0188748	3	0.0037689	-0.00124365
ATP6V1B1_proteomics	0.00126263	0.000437387	0.0188748	3	0.0037689	-0.00124365
RPS20_proteomics	0.00126263	0.000437387	0.0188748	3	0.0037689	-0.00124365
GLDN_proteomics	0.00126263	0.000437387	0.0188748	3	0.0037689	-0.00124365
KSR2_proteomics	0.00126263	0.000437387	0.0188748	3	0.0037689	-0.00124365
TTR_proteomics	0.00126263	0.000437387	0.0188748	3	0.0037689	-0.00124365
HMBS_proteomics	0.00126263	0.000437387	0.0188748	3	0.0037689	-0.00124365
SMARCE1_proteomics	0.00126263	0.000437387	0.0188748	3	0.0037689	-0.00124365
KIAA1328_proteomics	0.00126263	0.000437387	0.0188748	3	0.0037689	-0.00124365
PPP4R3A_proteomics	0.00126263	0.000437387	0.0188748	3	0.0037689	-0.00124365
RIN1_proteomics	0.00126263	0.000437387	0.0188748	3	0.0037689	-0.00124365
ANO10_proteomics	0.00126263	0.000437387	0.0188748	3	0.0037689	-0.00124365
TM9SF1_proteomics	0.00126263	0.000437387	0.0188748	3	0.0037689	-0.00124365
RIOK2_proteomics	0.00126263	0.000437387	0.0188748	3	0.0037689	-0.00124365
FAM111A_proteomics	0.00126263	0.000437387	0.0188748	3	0.0037689	-0.00124365
DMRT2_proteomics	0.00126263	0.000437387	0.0188748	3	0.0037689	-0.00124365
ARHGAP8_proteomics	0.00126263	0.000437387	0.0188748	3	0.0037689	-0.00124365
SLC25A32_proteomics	0.00126263	0.000437387	0.0188748	3	0.0037689	-0.00124365
DOK3_proteomics	0.00126263	0.000437387	0.0188748	3	0.0037689	-0.00124365
CLCNKB_proteomics	0.00126263	0.000437387	0.0188748	3	0.0037689	-0.00124365
GPRC5A_proteomics	0.00126263	0.00115722	0.0996796	3	0.0078936	-0.00536835
CLDN10_proteomics	0.00126263	0.00115722	0.0996796	3	0.0078936	-0.00536835
SLC47A2_proteomics	0.00126263	0.00115722	0.0996796	3	0.0078936	-0.00536835
CD70_proteomics	0.00126263	0.000874773	0.0648059	3	0.00627517	-0.00374992
SPTA1_proteomics	0.00126263	0.000874773	0.0648059	3	0.00627517	-0.00374992
THBS2_proteomics	0.00126263	0.000874773	0.0648059	3	0.00627517	-0.00374992
IGF2BP2_proteomics	0.00105686	0.000518384	0.0358394	3	0.00402726	-0.00191353
GSTA2_proteomics	0.0010101	0.000874773	0.0917517	3	0.00602265	-0.00400245
LAMA4_proteomics_1	0.0010101	0.000874773	0.0917517	3	0.00602265	-0.00400245
CRABP1_proteomics	0.0010101	0.000874773	0.0917517	3	0.00602265	-0.00400245
TNFRSF12A_proteomics	0.0010101	0.000874773	0.0917517	3	0.00602265	-0.00400245
HLA-DRB4_proteomics	0.0010101	0.000874773	0.0917517	3	0.00602265	-0.00400245
HPD_proteomics	0.0010101	0.000874773	0.0917517	3	0.00602265	-0.00400245
STRA6_proteomics	0.0010101	0.000874773	0.0917517	3	0.00602265	-0.00400245
IGFLR1_proteomics	0.0010101	0.000874773	0.0917517	3	0.00602265	-0.00400245
SPP1_proteomics_1	0.0010101	0.000874773	0.0917517	3	0.00602265	-0.00400245
EPPK1_proteomics	0.0010101	0.000874773	0.0917517	3	0.00602265	-0.00400245
IGF2BP3_proteomics	0.0010101	0.000874773	0.0917517	3	0.00602265	-0.00400245
ALAD_proteomics	0.0010101	0.000874773	0.0917517	3	0.00602265	-0.00400245
CLIC6_proteomics	0.0010101	0.000874773	0.0917517	3	0.00602265	-0.00400245
AZU1_proteomics	0.0010101	0.000874773	0.0917517	3	0.00602265	-0.00400245
URB1_proteomics	0.0010101	0.000874773	0.0917517	3	0.00602265	-0.00400245
DEFA1B_proteomics	0.0010101	0.000874773	0.0917517	3	0.00602265	-0.00400245
DEFB112_proteomics	0.0010101	0.000874773	0.0917517	3	0.00602265	-0.00400245
SLC36A2_proteomics	0.0010101	0.000874773	0.0917517	3	0.00602265	-0.00400245
MXRA5_proteomics	0.0010101	0.000874773	0.0917517	3	0.00602265	-0.00400245
SLC13A1_proteomics	0.0010101	0.000874773	0.0917517	3	0.00602265	-0.00400245
AQP2_proteomics	0.0010101	0.000874773	0.0917517	3	0.00602265	-0.00400245
SLC44A4_proteomics	0.0010101	0.000874773	0.0917517	3	0.00602265	-0.00400245
SOX1_proteomics	0.0010101	0.000874773	0.0917517	3	0.00602265	-0.00400245
SLC34A2_proteomics	0.0010101	0.000874773	0.0917517	3	0.00602265	-0.00400245
SEC23IP_proteomics	0.0010101	0.000437387	0.0285955	3	0.00351637	-0.00149617
TEX30_proteomics	0.0010101	0.000437387	0.0285955	3	0.00351637	-0.00149617
ADAM22_proteomics	0.0010101	0.000437387	0.0285955	3	0.00351637	-0.00149617
THEMIS2_proteomics	0.0010101	0.000437387	0.0285955	3	0.00351637	-0.00149617
TGFB2_proteomics	0.0010101	0.000437387	0.0285955	3	0.00351637	-0.00149617
ANXA11_proteomics	0.0010101	0.000437387	0.0285955	3	0.00351637	-0.00149617
CACUL1_proteomics	0.0010101	0.000437387	0.0285955	3	0.00351637	-0.00149617
AP1B1_proteomics_1	0.0010101	0.000437387	0.0285955	3	0.00351637	-0.00149617
DOCK1_proteomics_1	0.0010101	0.000437387	0.0285955	3	0.00351637	-0.00149617
DPP4_proteomics	0.0010101	0.000437387	0.0285955	3	0.00351637	-0.00149617
TP53BP2_proteomics	0.0010101	0.000437387	0.0285955	3	0.00351637	-0.00149617
METTL26_proteomics	0.0010101	0.000437387	0.0285955	3	0.00351637	-0.00149617
VNN1_proteomics	0.0010101	0.000437387	0.0285955	3	0.00351637	-0.00149617
FKBP8_proteomics	0.0010101	0.000437387	0.0285955	3	0.00351637	-0.00149617
ANGPTL2_proteomics	0.0010101	0.000437387	0.0285955	3	0.00351637	-0.00149617
TCAF2_proteomics	0.0010101	0.000437387	0.0285955	3	0.00351637	-0.00149617
MEN1_proteomics	0.0010101	0.000437387	0.0285955	3	0.00351637	-0.00149617
RC3H1_proteomics	0.0010101	0.000437387	0.0285955	3	0.00351637	-0.00149617
DSN1_proteomics	0.0010101	0.000437387	0.0285955	3	0.00351637	-0.00149617
ALOX5_proteomics	0.0010101	0.000437387	0.0285955	3	0.00351637	-0.00149617
TBCB_proteomics	0.0010101	0.000437387	0.0285955	3	0.00351637	-0.00149617
TBC1D4_proteomics	0.0010101	0.000437387	0.0285955	3	0.00351637	-0.00149617
NME3_proteomics	0.0010101	0.000437387	0.0285955	3	0.00351637	-0.00149617
NOMO2_proteomics	0.0010101	0.000437387	0.0285955	3	0.00351637	-0.00149617
TANGO2_proteomics	0.0010101	0.000437387	0.0285955	3	0.00351637	-0.00149617
TAF1_proteomics	0.0010101	0.000437387	0.0285955	3	0.00351637	-0.00149617
VPS11_proteomics	0.0010101	0.000437387	0.0285955	3	0.00351637	-0.00149617
FAM114A1_proteomics	0.0010101	0.000437387	0.0285955	3	0.00351637	-0.00149617
TIMP2_proteomics	0.0010101	0.000437387	0.0285955	3	0.00351637	-0.00149617
XRCC4_proteomics	0.0010101	0.000437387	0.0285955	3	0.00351637	-0.00149617
DCXR_proteomics	0.0010101	0.000437387	0.0285955	3	0.00351637	-0.00149617
LAD1_proteomics	0.0010101	0.000437387	0.0285955	3	0.00351637	-0.00149617
RUFY3_proteomics	0.0010101	0.000437387	0.0285955	3	0.00351637	-0.00149617
INPPL1_proteomics	0.0010101	0.000437387	0.0285955	3	0.00351637	-0.00149617
MTCL1_proteomics	0.0010101	0.000437387	0.0285955	3	0.00351637	-0.00149617
NAA25_proteomics	0.0010101	0.000437387	0.0285955	3	0.00351637	-0.00149617
ADO_proteomics	0.0010101	0.000437387	0.0285955	3	0.00351637	-0.00149617
INTS5_proteomics	0.0010101	0.000437387	0.0285955	3	0.00351637	-0.00149617
ATG14_proteomics	0.0010101	0.000437387	0.0285955	3	0.00351637	-0.00149617
HUWE1_proteomics	0.0010101	0.000437387	0.0285955	3	0.00351637	-0.00149617
BPGM_proteomics	0.0010101	0.000437387	0.0285955	3	0.00351637	-0.00149617
FGF1_proteomics	0.0010101	0.000437387	0.0285955	3	0.00351637	-0.00149617
DGKZ_proteomics	0.0010101	0.000437387	0.0285955	3	0.00351637	-0.00149617
HSP90AB1_proteomics	0.0010101	0.000437387	0.0285955	3	0.00351637	-0.00149617
PRKCH_proteomics	0.0010101	0.000437387	0.0285955	3	0.00351637	-0.00149617
ASPHD2_proteomics	0.0010101	0.000437387	0.0285955	3	0.00351637	-0.00149617
ZC2HC1A_proteomics	0.0010101	0.000437387	0.0285955	3	0.00351637	-0.00149617
LARS2_proteomics	0.0010101	0.000437387	0.0285955	3	0.00351637	-0.00149617
MAP3K7_proteomics	0.0010101	0.000437387	0.0285955	3	0.00351637	-0.00149617
MRC2_proteomics	0.0010101	0.000437387	0.0285955	3	0.00351637	-0.00149617
ARHGEF5_proteomics	0.0010101	0.000437387	0.0285955	3	0.00351637	-0.00149617
UBLCP1_proteomics	0.0010101	0.000437387	0.0285955	3	0.00351637	-0.00149617
C14orf119_proteomics	0.0010101	0.000437387	0.0285955	3	0.00351637	-0.00149617
UCHL1_proteomics	0.0010101	0.000437387	0.0285955	3	0.00351637	-0.00149617
MMP14_proteomics	0.0010101	0.000437387	0.0285955	3	0.00351637	-0.00149617
NDUFA13_proteomics	0.0010101	0.000437387	0.0285955	3	0.00351637	-0.00149617
NDUFA5_proteomics	0.0010101	0.000437387	0.0285955	3	0.00351637	-0.00149617
C17orf97_proteomics	0.0010101	0.000437387	0.0285955	3	0.00351637	-0.00149617
FRK_proteomics	0.0010101	0.000437387	0.0285955	3	0.00351637	-0.00149617
HOXD9_proteomics	0.0010101	0.000437387	0.0285955	3	0.00351637	-0.00149617
SORCS2_proteomics	0.0010101	0.000437387	0.0285955	3	0.00351637	-0.00149617
PDE4DIP_proteomics	0.0010101	0.000437387	0.0285955	3	0.00351637	-0.00149617
FTH1_proteomics	0.0010101	0.000437387	0.0285955	3	0.00351637	-0.00149617
CHPT1_proteomics	0.0010101	0.000437387	0.0285955	3	0.00351637	-0.00149617
CCND1_proteomics	0.0010101	0.000437387	0.0285955	3	0.00351637	-0.00149617
SRP72_proteomics	0.0010101	0.000437387	0.0285955	3	0.00351637	-0.00149617
NUDC_proteomics	0.0010101	0.000437387	0.0285955	3	0.00351637	-0.00149617
PTX3_proteomics	0.0010101	0.000437387	0.0285955	3	0.00351637	-0.00149617
ABHD10_proteomics	0.0010101	0.000437387	0.0285955	3	0.00351637	-0.00149617
LZTFL1_proteomics	0.0010101	0.000437387	0.0285955	3	0.00351637	-0.00149617
ACOT7_proteomics_1	0.0010101	0.000437387	0.0285955	3	0.00351637	-0.00149617
CNP_proteomics	0.0010101	0.000437387	0.0285955	3	0.00351637	-0.00149617
PEX14_proteomics	0.0010101	0.000437387	0.0285955	3	0.00351637	-0.00149617
GAPDHS_proteomics	0.0010101	0.000437387	0.0285955	3	0.00351637	-0.00149617
ENTPD1_proteomics	0.0010101	0.000437387	0.0285955	3	0.00351637	-0.00149617
SLMAP_proteomics	0.0010101	0.000437387	0.0285955	3	0.00351637	-0.00149617
STXBP5L_proteomics	0.0010101	0.000437387	0.0285955	3	0.00351637	-0.00149617
SLC37A2_proteomics	0.0010101	0.000437387	0.0285955	3	0.00351637	-0.00149617
ACBD5_proteomics_1	0.0010101	0.000437387	0.0285955	3	0.00351637	-0.00149617
CPNE3_proteomics	0.0010101	0.000437387	0.0285955	3	0.00351637	-0.00149617
SLC13A2_proteomics	0.0010101	0.000437387	0.0285955	3	0.00351637	-0.00149617
COL8A1_proteomics	0.0010101	0.000437387	0.0285955	3	0.00351637	-0.00149617
CDC73_proteomics	0.0010101	0.000437387	0.0285955	3	0.00351637	-0.00149617
SNRK_proteomics	0.0010101	0.000437387	0.0285955	3	0.00351637	-0.00149617
NUDT9_proteomics	0.0010101	0.000437387	0.0285955	3	0.00351637	-0.00149617
ABCC6_proteomics	0.0010101	0.000437387	0.0285955	3	0.00351637	-0.00149617
ACAD9_proteomics	0.0010101	0.000437387	0.0285955	3	0.00351637	-0.00149617
CCDC174_proteomics	0.0010101	0.000437387	0.0285955	3	0.00351637	-0.00149617
OAS1_proteomics_1	0.0010101	0.00190652	0.227834	3	0.0119347	-0.00991449
CD63_proteomics	0.0010101	0.00115722	0.134852	3	0.00764108	-0.00562088
P2RX7_proteomics	0.0010101	0.00115722	0.134852	3	0.00764108	-0.00562088
CCDC85A_proteomics	0.0010101	0.00115722	0.134852	3	0.00764108	-0.00562088
CMC4_proteomics	0.0010101	0.00115722	0.134852	3	0.00764108	-0.00562088
HBD_proteomics	0.0010101	0.00115722	0.134852	3	0.00764108	-0.00562088
IDO1_proteomics	0.00080434	8.09975e-05	0.00168158	3	0.00126846	0.000340215
CD276_proteomics	0.00080434	8.09975e-05	0.00168158	3	0.00126846	0.000340215
ITPR3_proteomics	0.000757576	0.000757576	0.112702	3	0.00509857	-0.00358342
SPTB_proteomics	0.000757576	0.000757576	0.112702	3	0.00509857	-0.00358342
LTV1_proteomics	0.000757576	0.000757576	0.112702	3	0.00509857	-0.00358342
MYPN_proteomics	0.000757576	0.000757576	0.112702	3	0.00509857	-0.00358342
HBB_proteomics	0.000757576	0.000757576	0.112702	3	0.00509857	-0.00358342
TTC39C_proteomics	0.000757576	0.000757576	0.112702	3	0.00509857	-0.00358342
HBA2_proteomics	0.000757576	0.000757576	0.112702	3	0.00509857	-0.00358342
GPI_proteomics	0.000757576	0.00273148	0.339183	3	0.0164092	-0.0148941
FHOD1_proteomics	0.000757576	0.000757576	0.112702	3	0.00509857	-0.00358342
ITGA2_proteomics	0.000757576	0.000757576	0.112702	3	0.00509857	-0.00358342
C11orf98_proteomics	0.000757576	0.000757576	0.112702	3	0.00509857	-0.00358342
PSMB2_proteomics	0.000757576	0.000757576	0.112702	3	0.00509857	-0.00358342
ARHGAP23_proteomics	0.000757576	0.000757576	0.112702	3	0.00509857	-0.00358342
RBM12B_proteomics	0.000757576	0.000757576	0.112702	3	0.00509857	-0.00358342
MLXIP_proteomics	0.000757576	0.000757576	0.112702	3	0.00509857	-0.00358342
DNAJC12_proteomics	0.000757576	0.000757576	0.112702	3	0.00509857	-0.00358342
MRPL30_proteomics	0.000757576	0.000757576	0.112702	3	0.00509857	-0.00358342
NDOR1_proteomics	0.000757576	0.000757576	0.112702	3	0.00509857	-0.00358342
TMEM179B_proteomics	0.000757576	0.000757576	0.112702	3	0.00509857	-0.00358342
RPIA_proteomics	0.000757576	0.000757576	0.112702	3	0.00509857	-0.00358342
ATP5MG_proteomics	0.000757576	0.000757576	0.112702	3	0.00509857	-0.00358342
RFESD_proteomics	0.000757576	0.000757576	0.112702	3	0.00509857	-0.00358342
ZFYVE27_proteomics	0.000757576	0.000757576	0.112702	3	0.00509857	-0.00358342
MRPS22_proteomics	0.000757576	0.000757576	0.112702	3	0.00509857	-0.00358342
RRAGD_proteomics	0.000757576	0.000757576	0.112702	3	0.00509857	-0.00358342
TRIM38_proteomics	0.000757576	0.000757576	0.112702	3	0.00509857	-0.00358342
HLA-C_proteomics	0.000757576	0.000757576	0.112702	3	0.00509857	-0.00358342
ANKS1A_proteomics	0.000757576	0.000757576	0.112702	3	0.00509857	-0.00358342
PLAC9_proteomics	0.000757576	0.000757576	0.112702	3	0.00509857	-0.00358342
HILPDA_proteomics	0.000757576	0.000757576	0.112702	3	0.00509857	-0.00358342
EPB41L1_proteomics_2	0.000757576	0.000757576	0.112702	3	0.00509857	-0.00358342
PRSS23_proteomics	0.000757576	0.000757576	0.112702	3	0.00509857	-0.00358342
SYNJ1_proteomics	0.000757576	0.000757576	0.112702	3	0.00509857	-0.00358342
HFE_proteomics	0.000757576	0.000757576	0.112702	3	0.00509857	-0.00358342
CA1_proteomics	0.000757576	0.000757576	0.112702	3	0.00509857	-0.00358342
ATP2B2_proteomics	0.000757576	0.000757576	0.112702	3	0.00509857	-0.00358342
HMGCS1_proteomics	0.000757576	0.000757576	0.112702	3	0.00509857	-0.00358342
ACSL4_proteomics	0.000757576	0.000757576	0.112702	3	0.00509857	-0.00358342
MRPL1_proteomics	0.000757576	0	0.5	3	0.000757576	0.000757576
ATP13A3_proteomics	0.000757576	0	0.5	3	0.000757576	0.000757576
ARMC8_proteomics	0.000757576	0	0.5	3	0.000757576	0.000757576
MRPL19_proteomics	0.000757576	0	0.5	3	0.000757576	0.000757576
MRPL15_proteomics	0.000757576	0	0.5	3	0.000757576	0.000757576
RPP25L_proteomics	0.000757576	0	0.5	3	0.000757576	0.000757576
ATP1A3_proteomics	0.000757576	0	0.5	3	0.000757576	0.000757576
TYMP_proteomics	0.000757576	0	0.5	3	0.000757576	0.000757576
PEX11G_proteomics	0.000757576	0	0.5	3	0.000757576	0.000757576
IPO9_proteomics	0.000757576	0	0.5	3	0.000757576	0.000757576
CFAP20_proteomics	0.000757576	0	0.5	3	0.000757576	0.000757576
U2AF1_proteomics	0.000757576	0	0.5	3	0.000757576	0.000757576
FAM98A_proteomics	0.000757576	0	0.5	3	0.000757576	0.000757576
PAK4_proteomics	0.000757576	0	0.5	3	0.000757576	0.000757576
SNX6_proteomics	0.000757576	0	0.5	3	0.000757576	0.000757576
CFL1_proteomics	0.000757576	0	0.5	3	0.000757576	0.000757576
MRPS25_proteomics	0.000757576	0	0.5	3	0.000757576	0.000757576
MRPS30_proteomics	0.000757576	0	0.5	3	0.000757576	0.000757576
TSTD1_proteomics	0.000757576	0	0.5	3	0.000757576	0.000757576
COL28A1_proteomics	0.000757576	0	0.5	3	0.000757576	0.000757576
ASPH_proteomics	0.000757576	0	0.5	3	0.000757576	0.000757576
PAN2_proteomics	0.000757576	0	0.5	3	0.000757576	0.000757576
MRPS14_proteomics	0.000757576	0	0.5	3	0.000757576	0.000757576
DHX33_proteomics	0.000757576	0	0.5	3	0.000757576	0.000757576
ITGA11_proteomics	0.000757576	0	0.5	3	0.000757576	0.000757576
PPP1R13L_proteomics	0.000757576	0	0.5	3	0.000757576	0.000757576
MRPL43_proteomics	0.000757576	0	0.5	3	0.000757576	0.000757576
GCSH_proteomics	0.000757576	0	0.5	3	0.000757576	0.000757576
ARPC1A_proteomics	0.000757576	0	0.5	3	0.000757576	0.000757576
ITGAX_proteomics	0.000757576	0.00131216	0.211325	3	0.0082764	-0.00676124
PPP2R3A_proteomics	0.000757576	0	0.5	3	0.000757576	0.000757576
MRPL32_proteomics	0.000757576	0	0.5	3	0.000757576	0.000757576
SLC22A2_proteomics	0.000757576	0	0.5	3	0.000757576	0.000757576
COL4A4_proteomics	0.000757576	0	0.5	3	0.000757576	0.000757576
MS4A4A_proteomics	0.000757576	0	0.5	3	0.000757576	0.000757576
TTC39B_proteomics	0.000757576	0	0.5	3	0.000757576	0.000757576
PKM_proteomics_1	0.000757576	0	0.5	3	0.000757576	0.000757576
SNCA_proteomics	0.000757576	0	0.5	3	0.000757576	0.000757576
DOK1_proteomics	0.000757576	0	0.5	3	0.000757576	0.000757576
DOK2_proteomics	0.000757576	0	0.5	3	0.000757576	0.000757576
ANXA4_proteomics	0.000757576	0	0.5	3	0.000757576	0.000757576
ANXA3_proteomics	0.000757576	0	0.5	3	0.000757576	0.000757576
GLYATL1_proteomics	0.000757576	0	0.5	3	0.000757576	0.000757576
GLUL_proteomics	0.000757576	0	0.5	3	0.000757576	0.000757576
RFXAP_proteomics	0.000757576	0	0.5	3	0.000757576	0.000757576
PDRG1_proteomics	0.000757576	0	0.5	3	0.000757576	0.000757576
GLS_proteomics	0.000757576	0	0.5	3	0.000757576	0.000757576
MFSD1_proteomics	0.000757576	0	0.5	3	0.000757576	0.000757576
PDLIM2_proteomics	0.000757576	0	0.5	3	0.000757576	0.000757576
PDK2_proteomics	0.000757576	0	0.5	3	0.000757576	0.000757576
RFC4_proteomics	0.000757576	0	0.5	3	0.000757576	0.000757576
CLMN_proteomics	0.000757576	0	0.5	3	0.000757576	0.000757576
DPP9_proteomics	0.000757576	0	0.5	3	0.000757576	0.000757576
SLC4A2_proteomics	0.000757576	0	0.5	3	0.000757576	0.000757576
SLC4A1_proteomics	0.000757576	0.00131216	0.211325	3	0.0082764	-0.00676124
PDHA1_proteomics	0.000757576	0	0.5	3	0.000757576	0.000757576
ANGPTL6_proteomics	0.000757576	0	0.5	3	0.000757576	0.000757576
MET_proteomics	0.000757576	0	0.5	3	0.000757576	0.000757576
SLC38A10_proteomics	0.000757576	0	0.5	3	0.000757576	0.000757576
CMAS_proteomics	0.000757576	0	0.5	3	0.000757576	0.000757576
KIRREL1_proteomics	0.000757576	0	0.5	3	0.000757576	0.000757576
VPS72_proteomics	0.000757576	0	0.5	3	0.000757576	0.000757576
MED30_proteomics	0.000757576	0	0.5	3	0.000757576	0.000757576
VTN_proteomics	0.000757576	0	0.5	3	0.000757576	0.000757576
ALYREF_proteomics	0.000757576	0	0.5	3	0.000757576	0.000757576
RCN3_proteomics	0.000757576	0	0.5	3	0.000757576	0.000757576
ALPK2_proteomics	0.000757576	0	0.5	3	0.000757576	0.000757576
SLC39A6_proteomics	0.000757576	0	0.5	3	0.000757576	0.000757576
AOAH_proteomics	0.000757576	0	0.5	3	0.000757576	0.000757576
AOC3_proteomics	0.000757576	0	0.5	3	0.000757576	0.000757576
DLD_proteomics	0.000757576	0	0.5	3	0.000757576	0.000757576
GGH_proteomics	0.000757576	0	0.5	3	0.000757576	0.000757576
PARG_proteomics	0.000757576	0	0.5	3	0.000757576	0.000757576
CHML_proteomics	0.000757576	0	0.5	3	0.000757576	0.000757576
SLC25A25_proteomics	0.000757576	0	0.5	3	0.000757576	0.000757576
MOV10_proteomics	0.000757576	0	0.5	3	0.000757576	0.000757576
PRDX4_proteomics	0.000757576	0	0.5	3	0.000757576	0.000757576
MNDA_proteomics	0.000757576	0	0.5	3	0.000757576	0.000757576
PEPD_proteomics	0.000757576	0	0.5	3	0.000757576	0.000757576
UEVLD_proteomics	0.000757576	0	0.5	3	0.000757576	0.000757576
KATNA1_proteomics	0.000757576	0	0.5	3	0.000757576	0.000757576
GDPD3_proteomics	0.000757576	0	0.5	3	0.000757576	0.000757576
SLC25A29_proteomics	0.000757576	0	0.5	3	0.000757576	0.000757576
PARS2_proteomics	0.000757576	0	0.5	3	0.000757576	0.000757576
RIOX2_proteomics	0.000757576	0	0.5	3	0.000757576	0.000757576
MLKL_proteomics	0.000757576	0	0.5	3	0.000757576	0.000757576
PAXX_proteomics	0.000757576	0	0.5	3	0.000757576	0.000757576
SLC25A48_proteomics	0.000757576	0	0.5	3	0.000757576	0.000757576
MISP3_proteomics	0.000757576	0	0.5	3	0.000757576	0.000757576
UPF2_proteomics	0.000757576	0	0.5	3	0.000757576	0.000757576
SMG8_proteomics	0.000757576	0	0.5	3	0.000757576	0.000757576
RIC8A_proteomics	0.000757576	0	0.5	3	0.000757576	0.000757576
GNE_proteomics	0.000757576	0	0.5	3	0.000757576	0.000757576
UQCRQ_proteomics	0.000757576	0	0.5	3	0.000757576	0.000757576
SLC25A51_proteomics	0.000757576	0	0.5	3	0.000757576	0.000757576
MIER3_proteomics	0.000757576	0	0.5	3	0.000757576	0.000757576
PDSS2_proteomics	0.000757576	0	0.5	3	0.000757576	0.000757576
GMPPA_proteomics	0.000757576	0	0.5	3	0.000757576	0.000757576
RHOC_proteomics	0.000757576	0	0.5	3	0.000757576	0.000757576
RHOBTB3_proteomics	0.000757576	0	0.5	3	0.000757576	0.000757576
PRMT3_proteomics	0.000757576	0	0.5	3	0.000757576	0.000757576
APPBP2_proteomics	0.000757576	0	0.5	3	0.000757576	0.000757576
TP53I11_proteomics	0.000757576	0	0.5	3	0.000757576	0.000757576
ATP5F1C_proteomics	0.000757576	0	0.5	3	0.000757576	0.000757576
CD33_proteomics	0.000757576	0	0.5	3	0.000757576	0.000757576
C8orf59_proteomics	0.000757576	0	0.5	3	0.000757576	0.000757576
SEZ6L2_proteomics	0.000757576	0	0.5	3	0.000757576	0.000757576
PIP_proteomics	0.000757576	0	0.5	3	0.000757576	0.000757576
TFF3_proteomics	0.000757576	0.00131216	0.211325	3	0.0082764	-0.00676124
FLRT3_proteomics	0.000757576	0	0.5	3	0.000757576	0.000757576
PLIN2_proteomics	0.000757576	0	0.5	3	0.000757576	0.000757576
C4orf3_proteomics	0.000757576	0.00131216	0.211325	3	0.0082764	-0.00676124
NELFE_proteomics	0.000757576	0	0.5	3	0.000757576	0.000757576
PLOD3_proteomics	0.000757576	0	0.5	3	0.000757576	0.000757576
STXBP2_proteomics	0.000757576	0	0.5	3	0.000757576	0.000757576
HOGA1_proteomics	0.000757576	0	0.5	3	0.000757576	0.000757576
NUBP1_proteomics	0.000757576	0	0.5	3	0.000757576	0.000757576
STRIP1_proteomics	0.000757576	0	0.5	3	0.000757576	0.000757576
CYB5R2_proteomics	0.000757576	0	0.5	3	0.000757576	0.000757576
FKBP7_proteomics	0.000757576	0	0.5	3	0.000757576	0.000757576
TIAM1_proteomics	0.000757576	0	0.5	3	0.000757576	0.000757576
NDUFS7_proteomics	0.000757576	0	0.5	3	0.000757576	0.000757576
SCLY_proteomics	0.000757576	0	0.5	3	0.000757576	0.000757576
NDUFS2_proteomics	0.000757576	0	0.5	3	0.000757576	0.000757576
DUSP1_proteomics	0.000757576	0	0.5	3	0.000757576	0.000757576
NDUFB4_proteomics	0.000757576	0	0.5	3	0.000757576	0.000757576
SCG2_proteomics	0.000757576	0	0.5	3	0.000757576	0.000757576
NDUFB11_proteomics	0.000757576	0	0.5	3	0.000757576	0.000757576
CD180_proteomics	0.000757576	0	0.5	3	0.000757576	0.000757576
FKBP10_proteomics	0.000757576	0.00131216	0.211325	3	0.0082764	-0.00676124
TKFC_proteomics	0.000757576	0	0.5	3	0.000757576	0.000757576
C16orf91_proteomics	0.000757576	0	0.5	3	0.000757576	0.000757576
HPR_proteomics	0.000757576	0	0.5	3	0.000757576	0.000757576
PIGT_proteomics	0.000757576	0	0.5	3	0.000757576	0.000757576
CRLF3_proteomics	0.000757576	0	0.5	3	0.000757576	0.000757576
NGRN_proteomics	0.000757576	0	0.5	3	0.000757576	0.000757576
PIP4K2A_proteomics	0.000757576	0	0.5	3	0.000757576	0.000757576
FSTL5_proteomics	0.000757576	0	0.5	3	0.000757576	0.000757576
PJVK_proteomics	0.000757576	0	0.5	3	0.000757576	0.000757576
NOP53_proteomics	0.000757576	0	0.5	3	0.000757576	0.000757576
SERPINB8_proteomics	0.000757576	0	0.5	3	0.000757576	0.000757576
CRYZL1_proteomics	0.000757576	0	0.5	3	0.000757576	0.000757576
NOL3_proteomics	0.000757576	0	0.5	3	0.000757576	0.000757576
NOCT_proteomics	0.000757576	0	0.5	3	0.000757576	0.000757576
TAX1BP3_proteomics	0.000757576	0	0.5	3	0.000757576	0.000757576
CARD8_proteomics	0.000757576	0	0.5	3	0.000757576	0.000757576
CTDSP1_proteomics	0.000757576	0	0.5	3	0.000757576	0.000757576
CAPS_proteomics	0.000757576	0	0.5	3	0.000757576	0.000757576
HEBP2_proteomics	0.000757576	0	0.5	3	0.000757576	0.000757576
CTNNA2_proteomics	0.000757576	0	0.5	3	0.000757576	0.000757576
NLRX1_proteomics	0.000757576	0	0.5	3	0.000757576	0.000757576
HK2_proteomics	0.000757576	0	0.5	3	0.000757576	0.000757576
TDRD7_proteomics	0.000757576	0	0.5	3	0.000757576	0.000757576
PLCXD3_proteomics	0.000757576	0	0.5	3	0.000757576	0.000757576
TBK1_proteomics	0.000757576	0	0.5	3	0.000757576	0.000757576
CCDC58_proteomics	0.000757576	0	0.5	3	0.000757576	0.000757576
SVIP_proteomics	0.000757576	0	0.5	3	0.000757576	0.000757576
SELENOP_proteomics	0.000757576	0	0.5	3	0.000757576	0.000757576
FTSJ1_proteomics	0.000757576	0	0.5	3	0.000757576	0.000757576
CAMK1_proteomics	0.000757576	0	0.5	3	0.000757576	0.000757576
NRBP2_proteomics	0.000757576	0	0.5	3	0.000757576	0.000757576
CALML3_proteomics	0.000757576	0	0.5	3	0.000757576	0.000757576
CALCRL_proteomics	0.000757576	0	0.5	3	0.000757576	0.000757576
CADM1_proteomics	0.000757576	0	0.5	3	0.000757576	0.000757576
NIFK_proteomics	0.000757576	0	0.5	3	0.000757576	0.000757576
SEH1L_proteomics	0.000757576	0	0.5	3	0.000757576	0.000757576
NDUFA4L2_proteomics	0.000757576	0.00131216	0.211325	3	0.0082764	-0.00676124
HABP4_proteomics	0.000757576	0	0.5	3	0.000757576	0.000757576
TRIM65_proteomics	0.000757576	0	0.5	3	0.000757576	0.000757576
TLR3_proteomics	0.000757576	0	0.5	3	0.000757576	0.000757576
DCK_proteomics	0.000757576	0	0.5	3	0.000757576	0.000757576
OLFML1_proteomics	0.000757576	0	0.5	3	0.000757576	0.000757576
MZT1_proteomics	0.000757576	0	0.5	3	0.000757576	0.000757576
SRD5A3_proteomics	0.000757576	0	0.5	3	0.000757576	0.000757576
FCGR3A_proteomics	0.000757576	0	0.5	3	0.000757576	0.000757576
TOE1_proteomics	0.000757576	0	0.5	3	0.000757576	0.000757576
GAS2_proteomics	0.000757576	0	0.5	3	0.000757576	0.000757576
GRHPR_proteomics	0.000757576	0	0.5	3	0.000757576	0.000757576
TOP1_proteomics	0.000757576	0	0.5	3	0.000757576	0.000757576
IKBIP_proteomics	0.000757576	0	0.5	3	0.000757576	0.000757576
IKBIP_proteomics_1	0.000757576	0	0.5	3	0.000757576	0.000757576
FBXO22_proteomics	0.000757576	0	0.5	3	0.000757576	0.000757576
OSBPL2_proteomics	0.000757576	0	0.5	3	0.000757576	0.000757576
NPEPL1_proteomics	0.000757576	0	0.5	3	0.000757576	0.000757576
IL17RB_proteomics	0.000757576	0	0.5	3	0.000757576	0.000757576
SPIRE1_proteomics	0.000757576	0	0.5	3	0.000757576	0.000757576
MUC15_proteomics	0.000757576	0	0.5	3	0.000757576	0.000757576
CENPF_proteomics	0.000757576	0	0.5	3	0.000757576	0.000757576
ING3_proteomics	0.000757576	0	0.5	3	0.000757576	0.000757576
OTUB1_proteomics	0.000757576	0	0.5	3	0.000757576	0.000757576
PGAM5_proteomics_1	0.000757576	0	0.5	3	0.000757576	0.000757576
CEP128_proteomics	0.000757576	0	0.5	3	0.000757576	0.000757576
COMMD6_proteomics	0.000757576	0	0.5	3	0.000757576	0.000757576
ATP6V0A4_proteomics	0.000757576	0	0.5	3	0.000757576	0.000757576
SPA17_proteomics	0.000757576	0	0.5	3	0.000757576	0.000757576
P4HA2_proteomics	0.000757576	0	0.5	3	0.000757576	0.000757576
ATP5PO_proteomics	0.000757576	0	0.5	3	0.000757576	0.000757576
PA2G4_proteomics	0.000757576	0	0.5	3	0.000757576	0.000757576
ATP5MC2_proteomics	0.000757576	0	0.5	3	0.000757576	0.000757576
IFIH1_proteomics	0.000757576	0	0.5	3	0.000757576	0.000757576
SRP68_proteomics	0.000757576	0	0.5	3	0.000757576	0.000757576
IFI35_proteomics	0.000757576	0	0.5	3	0.000757576	0.000757576
HSPA5_proteomics	0.000757576	0	0.5	3	0.000757576	0.000757576
NDUFA10_proteomics	0.000757576	0	0.5	3	0.000757576	0.000757576
HRC_proteomics	0.000757576	0	0.5	3	0.000757576	0.000757576
H1FX_proteomics	0.000757576	0	0.5	3	0.000757576	0.000757576
C12orf43_proteomics	0.000757576	0	0.5	3	0.000757576	0.000757576
NDRG3_proteomics	0.000757576	0	0.5	3	0.000757576	0.000757576
NDRG1_proteomics	0.000757576	0	0.5	3	0.000757576	0.000757576
G6PC3_proteomics	0.000757576	0	0.5	3	0.000757576	0.000757576
TMA7_proteomics	0.000757576	0	0.5	3	0.000757576	0.000757576
CYP4F3_proteomics	0.000757576	0	0.5	3	0.000757576	0.000757576
GZF1_proteomics	0.000757576	0	0.5	3	0.000757576	0.000757576
HSDL2_proteomics	0.000757576	0	0.5	3	0.000757576	0.000757576
PIAS2_proteomics	0.000757576	0	0.5	3	0.000757576	0.000757576
FH_proteomics	0.000757576	0	0.5	3	0.000757576	0.000757576
SAP30_proteomics	0.000757576	0	0.5	3	0.000757576	0.000757576
NAA50_proteomics	0.000757576	0	0.5	3	0.000757576	0.000757576
CDC14A_proteomics	0.000757576	0	0.5	3	0.000757576	0.000757576
CDC42SE1_proteomics	0.000757576	0	0.5	3	0.000757576	0.000757576
NASP_proteomics	0.000757576	0	0.5	3	0.000757576	0.000757576
DAZAP2_proteomics	0.000757576	0	0.5	3	0.000757576	0.000757576
S100A9_proteomics	0.000757576	0	0.5	3	0.000757576	0.000757576
CPA3_proteomics	0.000757576	0	0.5	3	0.000757576	0.000757576
TMEM43_proteomics	0.000757576	0	0.5	3	0.000757576	0.000757576
IDH3G_proteomics	0.000757576	0	0.5	3	0.000757576	0.000757576
DCAF10_proteomics	0.000757576	0	0.5	3	0.000757576	0.000757576
BIN2_proteomics	0.000757576	0	0.5	3	0.000757576	0.000757576
TMOD3_proteomics	0.000757576	0	0.5	3	0.000757576	0.000757576
POLG_proteomics	0.000757576	0	0.5	3	0.000757576	0.000757576
TMPO_proteomics_1	0.000757576	0	0.5	3	0.000757576	0.000757576
RCC1L_proteomics	0.000757576	0	0.5	3	0.000757576	0.000757576
EMILIN2_proteomics	0.000757576	0.00131216	0.211325	3	0.0082764	-0.00676124
LAMTOR3_proteomics	0.000757576	0	0.5	3	0.000757576	0.000757576
MAP6_proteomics	0.000757576	0	0.5	3	0.000757576	0.000757576
LYPLAL1_proteomics	0.000757576	0	0.5	3	0.000757576	0.000757576
ABCA1_proteomics	0.000757576	0	0.5	3	0.000757576	0.000757576
EPB41_proteomics	0.000757576	0	0.5	3	0.000757576	0.000757576
ALDOB_proteomics	0.000757576	0	0.5	3	0.000757576	0.000757576
ERBB2_proteomics	0.000757576	0	0.5	3	0.000757576	0.000757576
RABEPK_proteomics	0.000757576	0	0.5	3	0.000757576	0.000757576
RAB42_proteomics	0.000757576	0	0.5	3	0.000757576	0.000757576
LRRN4_proteomics	0.000757576	0.00131216	0.211325	3	0.0082764	-0.00676124
DYNC1LI1_proteomics	0.000757576	0	0.5	3	0.000757576	0.000757576
ZNF362_proteomics	0.000757576	0	0.5	3	0.000757576	0.000757576
AGMAT_proteomics	0.000757576	0	0.5	3	0.000757576	0.000757576
LYST_proteomics	0.000757576	0	0.5	3	0.000757576	0.000757576
ACAT1_proteomics	0.000757576	0	0.5	3	0.000757576	0.000757576
ZNF143_proteomics	0.000757576	0	0.5	3	0.000757576	0.000757576
ADAMTSL4_proteomics	0.000757576	0	0.5	3	0.000757576	0.000757576
AIMP1_proteomics	0.000757576	0	0.5	3	0.000757576	0.000757576
ACSF2_proteomics	0.000757576	0	0.5	3	0.000757576	0.000757576
KNOP1_proteomics	0.000757576	0	0.5	3	0.000757576	0.000757576
WWC3_proteomics	0.000757576	0	0.5	3	0.000757576	0.000757576
ZBTB5_proteomics	0.000757576	0	0.5	3	0.000757576	0.000757576
EPHA7_proteomics	0.000757576	0	0.5	3	0.000757576	0.000757576
XYLB_proteomics	0.000757576	0	0.5	3	0.000757576	0.000757576
MAIP1_proteomics	0.000757576	0	0.5	3	0.000757576	0.000757576
EMC10_proteomics	0.000757576	0	0.5	3	0.000757576	0.000757576
WDR35_proteomics	0.000757576	0	0.5	3	0.000757576	0.000757576
L2HGDH_proteomics	0.000757576	0	0.5	3	0.000757576	0.000757576
EGFR_proteomics	0.000757576	0	0.5	3	0.000757576	0.000757576
ERO1A_proteomics	0.000757576	0	0.5	3	0.000757576	0.000757576
RAB11FIP3_proteomics	0.000757576	0	0.5	3	0.000757576	0.000757576
ZFYVE26_proteomics	0.000757576	0	0.5	3	0.000757576	0.000757576
LRBA_proteomics	0.000757576	0	0.5	3	0.000757576	0.000757576
ACOX2_proteomics	0.000757576	0	0.5	3	0.000757576	0.000757576
MCM5_proteomics	0.000757576	0	0.5	3	0.000757576	0.000757576
ZFYVE21_proteomics	0.000757576	0	0.5	3	0.000757576	0.000757576
ETF1_proteomics	0.000757576	0	0.5	3	0.000757576	0.000757576
LBH_proteomics	0.000757576	0	0.5	3	0.000757576	0.000757576
ZRANB2_proteomics	0.000757576	0	0.5	3	0.000757576	0.000757576
LAMC3_proteomics	0.000757576	0	0.5	3	0.000757576	0.000757576
ENOSF1_proteomics	0.000757576	0	0.5	3	0.000757576	0.000757576
MAPK1IP1L_proteomics	0.000757576	0	0.5	3	0.000757576	0.000757576
RABL3_proteomics	0.000757576	0	0.5	3	0.000757576	0.000757576
RASA4_proteomics	0.000757576	0	0.5	3	0.000757576	0.000757576
ELF1_proteomics	0.000757576	0	0.5	3	0.000757576	0.000757576
MAF1_proteomics	0.000757576	0	0.5	3	0.000757576	0.000757576
ADPGK_proteomics	0.000757576	0.00131216	0.211325	3	0.0082764	-0.00676124
ME3_proteomics	0.000757576	0	0.5	3	0.000757576	0.000757576
LURAP1_proteomics	0.000757576	0	0.5	3	0.000757576	0.000757576
AKAP17A_proteomics	0.000757576	0	0.5	3	0.000757576	0.000757576
AACS_proteomics	0.000757576	0	0.5	3	0.000757576	0.000757576
ABLIM1_proteomics_1	0.000757576	0	0.5	3	0.000757576	0.000757576
ZC3H12C_proteomics	0.000757576	0	0.5	3	0.000757576	0.000757576
AAK1_proteomics	0.000757576	0	0.5	3	0.000757576	0.000757576
MAN1B1_proteomics	0.000757576	0	0.5	3	0.000757576	0.000757576
PTBP1_proteomics	0.000757576	0	0.5	3	0.000757576	0.000757576
EPX_proteomics	0.000757576	0	0.5	3	0.000757576	0.000757576
MAD2L2_proteomics	0.000757576	0	0.5	3	0.000757576	0.000757576
RBM15B_proteomics	0.000757576	0	0.5	3	0.000757576	0.000757576
ZADH2_proteomics	0.000757576	0	0.5	3	0.000757576	0.000757576
SHPK_proteomics	0.000505051	0.000437387	0.0917517	3	0.00301132	-0.00200122
FABP7_proteomics	0.000505051	0.000874773	0.211325	3	0.0055176	-0.0045075
GNG12_proteomics	0.000505051	0.000874773	0.211325	3	0.0055176	-0.0045075
EPHX2_proteomics	0.000505051	0.000874773	0.211325	3	0.0055176	-0.0045075
NT5DC3_proteomics	0.000505051	0.000874773	0.211325	3	0.0055176	-0.0045075
SH3YL1_proteomics	0.000505051	0.000874773	0.211325	3	0.0055176	-0.0045075
DCLK1_proteomics	0.000505051	0.000874773	0.211325	3	0.0055176	-0.0045075
GPD1L_proteomics	0.000505051	0.000874773	0.211325	3	0.0055176	-0.0045075
CDKN1A_proteomics	0.000505051	0.000874773	0.211325	3	0.0055176	-0.0045075
GRN_proteomics	0.000505051	0.000874773	0.211325	3	0.0055176	-0.0045075
FAM169A_proteomics	0.000505051	0.000874773	0.211325	3	0.0055176	-0.0045075
MYL3_proteomics	0.000505051	0.000874773	0.211325	3	0.0055176	-0.0045075
PBX1_proteomics	0.000505051	0.000874773	0.211325	3	0.0055176	-0.0045075
CPNE6_proteomics	0.000505051	0.000874773	0.211325	3	0.0055176	-0.0045075
AGXT_proteomics	0.000505051	0.000874773	0.211325	3	0.0055176	-0.0045075
PROM2_proteomics	0.000505051	0.000874773	0.211325	3	0.0055176	-0.0045075
SPP1_proteomics	0.000505051	0.000874773	0.211325	3	0.0055176	-0.0045075
HBQ1_proteomics	0.000505051	0.000874773	0.211325	3	0.0055176	-0.0045075
AKR1B10_proteomics	0.000505051	0.000874773	0.211325	3	0.0055176	-0.0045075
ADD2_proteomics	0.000505051	0.000874773	0.211325	3	0.0055176	-0.0045075
HBZ_proteomics	0.000505051	0.000874773	0.211325	3	0.0055176	-0.0045075
ADSSL1_proteomics	0.000505051	0.000874773	0.211325	3	0.0055176	-0.0045075
EIF4E3_proteomics	0.000505051	0.00115722	0.264298	3	0.00713603	-0.00612593
ARHGEF10_proteomics	0.000505051	0.000874773	0.211325	3	0.0055176	-0.0045075
EGLN1_proteomics	0.000505051	0.000874773	0.211325	3	0.0055176	-0.0045075
MAP7D2_proteomics	0.000505051	0.000874773	0.211325	3	0.0055176	-0.0045075
TSPAN31_proteomics	0.000505051	0.000874773	0.211325	3	0.0055176	-0.0045075
NEFL_proteomics	0.000505051	0.000874773	0.211325	3	0.0055176	-0.0045075
SLC14A1_proteomics	0.000505051	0.000874773	0.211325	3	0.0055176	-0.0045075
APAF1_proteomics	0.000505051	0.000874773	0.211325	3	0.0055176	-0.0045075
SEC14L4_proteomics	0.000505051	0.000874773	0.211325	3	0.0055176	-0.0045075
RNASE3_proteomics	0.000505051	0.000874773	0.211325	3	0.0055176	-0.0045075
KRT80_proteomics	0.000505051	0.000874773	0.211325	3	0.0055176	-0.0045075
S100A12_proteomics	0.000505051	0.000874773	0.211325	3	0.0055176	-0.0045075
TMEM209_proteomics	0.000505051	0.000874773	0.211325	3	0.0055176	-0.0045075
STC1_proteomics	0.000505051	0.000874773	0.211325	3	0.0055176	-0.0045075
THBS1_proteomics	0.000505051	0.000874773	0.211325	3	0.0055176	-0.0045075
THAP4_proteomics	0.000505051	0.000874773	0.211325	3	0.0055176	-0.0045075
TTLL4_proteomics	0.000505051	0.000874773	0.211325	3	0.0055176	-0.0045075
PAPPA2_proteomics	0.000505051	0.000874773	0.211325	3	0.0055176	-0.0045075
AHSP_proteomics	0.000505051	0.000874773	0.211325	3	0.0055176	-0.0045075
NDUFAF8_proteomics	0.000505051	0.000874773	0.211325	3	0.0055176	-0.0045075
CEP89_proteomics	0.000505051	0.000874773	0.211325	3	0.0055176	-0.0045075
FKBP11_proteomics	0.000505051	0.000874773	0.211325	3	0.0055176	-0.0045075
LCN2_proteomics	0.000505051	0.000874773	0.211325	3	0.0055176	-0.0045075
FCER1G_proteomics	0.000505051	0.000874773	0.211325	3	0.0055176	-0.0045075
SOAT1_proteomics	0.000505051	0.000874773	0.211325	3	0.0055176	-0.0045075
TSPAN7_proteomics	0.000505051	0.000874773	0.211325	3	0.0055176	-0.0045075
HLA-DRB1_proteomics_2	0.000505051	0.000874773	0.211325	3	0.0055176	-0.0045075
ASPG_proteomics	0.000505051	0.000874773	0.211325	3	0.0055176	-0.0045075
RHAG_proteomics	0.000505051	0.000874773	0.211325	3	0.0055176	-0.0045075
SERPINE1_proteomics	0.000505051	0.000874773	0.211325	3	0.0055176	-0.0045075
PDE10A_proteomics	0.000505051	0.000874773	0.211325	3	0.0055176	-0.0045075
PTGES_proteomics	0.000505051	0.000874773	0.211325	3	0.0055176	-0.0045075
ANKRD2_proteomics	0.000505051	0.000874773	0.211325	3	0.0055176	-0.0045075
MT1H_proteomics	0.000505051	0.000874773	0.211325	3	0.0055176	-0.0045075
NOX5_proteomics	0.000505051	0.000874773	0.211325	3	0.0055176	-0.0045075
CASR_proteomics	0.000505051	0.000874773	0.211325	3	0.0055176	-0.0045075
GLIPR1_proteomics	0.000505051	0.000874773	0.211325	3	0.0055176	-0.0045075
POSTN_proteomics	0.000505051	0.000874773	0.211325	3	0.0055176	-0.0045075
DEFA4_proteomics	0.000505051	0.000874773	0.211325	3	0.0055176	-0.0045075
CYP2J2_proteomics	0.000505051	0.000874773	0.211325	3	0.0055176	-0.0045075
NKX2-5_proteomics	0.000505051	0.000874773	0.211325	3	0.0055176	-0.0045075
CKAP4_proteomics	0.000505051	0.000874773	0.211325	3	0.0055176	-0.0045075
PCMTD1_proteomics	0.000505051	0.000874773	0.211325	3	0.0055176	-0.0045075
CCDC88A_proteomics	0.000505051	0.000874773	0.211325	3	0.0055176	-0.0045075
CCDC39_proteomics	0.000505051	0.000874773	0.211325	3	0.0055176	-0.0045075
IL32_proteomics	0.000505051	0.000874773	0.211325	3	0.0055176	-0.0045075
SLC5A1_proteomics	0.000505051	0.000874773	0.211325	3	0.0055176	-0.0045075
PON2_proteomics	0.000505051	0.000874773	0.211325	3	0.0055176	-0.0045075
ATP6V0D2_proteomics	0.000505051	0.000874773	0.211325	3	0.0055176	-0.0045075
VAT1L_proteomics	0.000505051	0.000874773	0.211325	3	0.0055176	-0.0045075
AGFG1_proteomics	0.000505051	0.000874773	0.211325	3	0.0055176	-0.0045075
BSPRY_proteomics	0.000505051	0.000874773	0.211325	3	0.0055176	-0.0045075
SERPINC1_proteomics	0.000505051	0.000874773	0.211325	3	0.0055176	-0.0045075
ANK3_proteomics_1	0.000505051	0.000874773	0.211325	3	0.0055176	-0.0045075
MAPT_proteomics_2	0.000505051	0.000874773	0.211325	3	0.0055176	-0.0045075
SHBG_proteomics	0.000505051	0.000437387	0.0917517	3	0.00301132	-0.00200122
YWHAZ_proteomics	0.000505051	0.000437387	0.0917517	3	0.00301132	-0.00200122
INO80_proteomics	0.000505051	0.000437387	0.0917517	3	0.00301132	-0.00200122
PLEKHG3_proteomics	0.000505051	0.000437387	0.0917517	3	0.00301132	-0.00200122
SS18_proteomics	0.000505051	0.000437387	0.0917517	3	0.00301132	-0.00200122
TXN2_proteomics	0.000505051	0.000437387	0.0917517	3	0.00301132	-0.00200122
INHBC_proteomics	0.000505051	0.000437387	0.0917517	3	0.00301132	-0.00200122
MRPL2_proteomics	0.000505051	0.000437387	0.0917517	3	0.00301132	-0.00200122
TXNDC15_proteomics	0.000505051	0.000437387	0.0917517	3	0.00301132	-0.00200122
ZNF446_proteomics	0.000505051	0.000437387	0.0917517	3	0.00301132	-0.00200122
SH3RF1_proteomics	0.000505051	0.000437387	0.0917517	3	0.00301132	-0.00200122
LGALS9_proteomics	0.000505051	0.000437387	0.0917517	3	0.00301132	-0.00200122
ITGB3_proteomics	0.000505051	0.000437387	0.0917517	3	0.00301132	-0.00200122
PSMC4_proteomics	0.000505051	0.000437387	0.0917517	3	0.00301132	-0.00200122
SH3GL2_proteomics	0.000505051	0.000437387	0.0917517	3	0.00301132	-0.00200122
ATP6V1C2_proteomics	0.000505051	0.000437387	0.0917517	3	0.00301132	-0.00200122
BCL2L13_proteomics	0.000505051	0.000437387	0.0917517	3	0.00301132	-0.00200122
PPIA_proteomics	0.000505051	0.000437387	0.0917517	3	0.00301132	-0.00200122
EBNA1BP2_proteomics	0.000505051	0.000437387	0.0917517	3	0.00301132	-0.00200122
ITGAL_proteomics	0.000505051	0.000437387	0.0917517	3	0.00301132	-0.00200122
PHYKPL_proteomics	0.000505051	0.000437387	0.0917517	3	0.00301132	-0.00200122
TUBB6_proteomics	0.000505051	0.000437387	0.0917517	3	0.00301132	-0.00200122
ARPC3_proteomics	0.000505051	0.000437387	0.0917517	3	0.00301132	-0.00200122
NUP88_proteomics	0.000505051	0.000437387	0.0917517	3	0.00301132	-0.00200122
MRPL39_proteomics	0.000505051	0.000437387	0.0917517	3	0.00301132	-0.00200122
ATP6V1G1_proteomics	0.000505051	0.000437387	0.0917517	3	0.00301132	-0.00200122
ADA2_proteomics	0.000505051	0.000437387	0.0917517	3	0.00301132	-0.00200122
WWP1_proteomics	0.000505051	0.000437387	0.0917517	3	0.00301132	-0.00200122
GAK_proteomics	0.000505051	0.000437387	0.0917517	3	0.00301132	-0.00200122
ATP6V1G2_proteomics	0.000505051	0.000437387	0.0917517	3	0.00301132	-0.00200122
ATP6V1G3_proteomics	0.000505051	0.000437387	0.0917517	3	0.00301132	-0.00200122
DIAPH1_proteomics	0.000505051	0.000437387	0.0917517	3	0.00301132	-0.00200122
PHRF1_proteomics	0.000505051	0.000437387	0.0917517	3	0.00301132	-0.00200122
TUFT1_proteomics	0.000505051	0.000437387	0.0917517	3	0.00301132	-0.00200122
ESF1_proteomics	0.000505051	0.000437387	0.0917517	3	0.00301132	-0.00200122
TUSC2_proteomics	0.000505051	0.000437387	0.0917517	3	0.00301132	-0.00200122
MTM1_proteomics	0.000505051	0.000437387	0.0917517	3	0.00301132	-0.00200122
HGD_proteomics	0.000505051	0.000437387	0.0917517	3	0.00301132	-0.00200122
SETX_proteomics	0.000505051	0.000437387	0.0917517	3	0.00301132	-0.00200122
CAPN15_proteomics	0.000505051	0.000437387	0.0917517	3	0.00301132	-0.00200122
C6orf203_proteomics	0.000505051	0.000437387	0.0917517	3	0.00301132	-0.00200122
PHF23_proteomics	0.000505051	0.000437387	0.0917517	3	0.00301132	-0.00200122
PUS1_proteomics	0.000505051	0.000437387	0.0917517	3	0.00301132	-0.00200122
SIAE_proteomics	0.000505051	0.000437387	0.0917517	3	0.00301132	-0.00200122
DCHS1_proteomics	0.000505051	0.000437387	0.0917517	3	0.00301132	-0.00200122
UBAC1_proteomics	0.000505051	0.000437387	0.0917517	3	0.00301132	-0.00200122
SRA1_proteomics	0.000505051	0.000437387	0.0917517	3	0.00301132	-0.00200122
UBALD1_proteomics	0.000505051	0.000437387	0.0917517	3	0.00301132	-0.00200122
CDK6_proteomics	0.000505051	0.000437387	0.0917517	3	0.00301132	-0.00200122
RABL6_proteomics	0.000505051	0.000437387	0.0917517	3	0.00301132	-0.00200122
GRWD1_proteomics	0.000505051	0.000437387	0.0917517	3	0.00301132	-0.00200122
LMAN2_proteomics	0.000505051	0.000437387	0.0917517	3	0.00301132	-0.00200122
TBC1D30_proteomics	0.000505051	0.000437387	0.0917517	3	0.00301132	-0.00200122
SIN3B_proteomics	0.000505051	0.000437387	0.0917517	3	0.00301132	-0.00200122
UBE2D2_proteomics	0.000505051	0.000437387	0.0917517	3	0.00301132	-0.00200122
CARS_proteomics	0.000505051	0.000437387	0.0917517	3	0.00301132	-0.00200122
TBC1D1_proteomics_1	0.000505051	0.000437387	0.0917517	3	0.00301132	-0.00200122
SIPA1_proteomics	0.000505051	0.000437387	0.0917517	3	0.00301132	-0.00200122
GRK5_proteomics	0.000505051	0.000437387	0.0917517	3	0.00301132	-0.00200122
ACTA1_proteomics	0.000505051	0.000437387	0.0917517	3	0.00301132	-0.00200122
SENP6_proteomics	0.000505051	0.000437387	0.0917517	3	0.00301132	-0.00200122
MTX1_proteomics	0.000505051	0.000437387	0.0917517	3	0.00301132	-0.00200122
C6orf106_proteomics	0.000505051	0.000437387	0.0917517	3	0.00301132	-0.00200122
UAP1L1_proteomics	0.000505051	0.000437387	0.0917517	3	0.00301132	-0.00200122
HIP1R_proteomics_1	0.000505051	0.000437387	0.0917517	3	0.00301132	-0.00200122
PPP6R1_proteomics	0.000505051	0.000437387	0.0917517	3	0.00301132	-0.00200122
TAPBP_proteomics	0.000505051	0.000437387	0.0917517	3	0.00301132	-0.00200122
CAV2_proteomics	0.000505051	0.000437387	0.0917517	3	0.00301132	-0.00200122
EIPR1_proteomics	0.000505051	0.000437387	0.0917517	3	0.00301132	-0.00200122
BCS1L_proteomics	0.000505051	0.000437387	0.0917517	3	0.00301132	-0.00200122
PLCD3_proteomics	0.000505051	0.000437387	0.0917517	3	0.00301132	-0.00200122
CTGF_proteomics	0.000505051	0.000437387	0.0917517	3	0.00301132	-0.00200122
NOP58_proteomics	0.000505051	0.000437387	0.0917517	3	0.00301132	-0.00200122
AUH_proteomics	0.000505051	0.000437387	0.0917517	3	0.00301132	-0.00200122
IFNGR1_proteomics	0.000505051	0.000437387	0.0917517	3	0.00301132	-0.00200122
ARL2_proteomics	0.000505051	0.000437387	0.0917517	3	0.00301132	-0.00200122
PHKA2_proteomics	0.000505051	0.000437387	0.0917517	3	0.00301132	-0.00200122
PPBP_proteomics	0.000505051	0.000437387	0.0917517	3	0.00301132	-0.00200122
DIXDC1_proteomics	0.000505051	0.000437387	0.0917517	3	0.00301132	-0.00200122
PSMC3_proteomics	0.000505051	0.000437387	0.0917517	3	0.00301132	-0.00200122
PHGDH_proteomics	0.000505051	0.000437387	0.0917517	3	0.00301132	-0.00200122
COX5B_proteomics	0.000505051	0.000437387	0.0917517	3	0.00301132	-0.00200122
FOXP4_proteomics	0.000505051	0.000437387	0.0917517	3	0.00301132	-0.00200122
DDX39A_proteomics	0.000505051	0.000437387	0.0917517	3	0.00301132	-0.00200122
C8A_proteomics	0.000505051	0.000437387	0.0917517	3	0.00301132	-0.00200122
GSTM3_proteomics	0.000505051	0.000437387	0.0917517	3	0.00301132	-0.00200122
HINT2_proteomics	0.000505051	0.000437387	0.0917517	3	0.00301132	-0.00200122
SDSL_proteomics	0.000505051	0.000437387	0.0917517	3	0.00301132	-0.00200122
STARD13_proteomics	0.000505051	0.000437387	0.0917517	3	0.00301132	-0.00200122
CD53_proteomics	0.000505051	0.000437387	0.0917517	3	0.00301132	-0.00200122
RPA2_proteomics	0.000505051	0.000437387	0.0917517	3	0.00301132	-0.00200122
DHRS11_proteomics	0.000505051	0.000437387	0.0917517	3	0.00301132	-0.00200122
STXBP4_proteomics	0.000505051	0.000437387	0.0917517	3	0.00301132	-0.00200122
FARP2_proteomics	0.000505051	0.000437387	0.0917517	3	0.00301132	-0.00200122
TONSL_proteomics	0.000505051	0.000437387	0.0917517	3	0.00301132	-0.00200122
NRBF2_proteomics	0.000505051	0.000437387	0.0917517	3	0.00301132	-0.00200122
ECI2_proteomics	0.000505051	0.000437387	0.0917517	3	0.00301132	-0.00200122
LYRM4_proteomics_1	0.000505051	0.000437387	0.0917517	3	0.00301132	-0.00200122
PSMD8_proteomics	0.000505051	0.000437387	0.0917517	3	0.00301132	-0.00200122
DHCR24_proteomics	0.000505051	0.000437387	0.0917517	3	0.00301132	-0.00200122
NIPSNAP1_proteomics	0.000505051	0.000437387	0.0917517	3	0.00301132	-0.00200122
NR4A1_proteomics	0.000505051	0.000437387	0.0917517	3	0.00301132	-0.00200122
NTAN1_proteomics	0.000505051	0.000437387	0.0917517	3	0.00301132	-0.00200122
CRYBG3_proteomics	0.000505051	0.000437387	0.0917517	3	0.00301132	-0.00200122
ATAD1_proteomics	0.000505051	0.000437387	0.0917517	3	0.00301132	-0.00200122
YBX2_proteomics	0.000505051	0.000437387	0.0917517	3	0.00301132	-0.00200122
MYBBP1A_proteomics	0.000505051	0.000437387	0.0917517	3	0.00301132	-0.00200122
FBXO9_proteomics	0.000505051	0.000437387	0.0917517	3	0.00301132	-0.00200122
RWDD2B_proteomics	0.000505051	0.000437387	0.0917517	3	0.00301132	-0.00200122
ATP5ME_proteomics	0.000505051	0.000437387	0.0917517	3	0.00301132	-0.00200122
IGFBP5_proteomics	0.000505051	0.000437387	0.0917517	3	0.00301132	-0.00200122
TCIRG1_proteomics	0.000505051	0.000437387	0.0917517	3	0.00301132	-0.00200122
ASS1_proteomics	0.000505051	0.000437387	0.0917517	3	0.00301132	-0.00200122
NIT1_proteomics	0.000505051	0.000437387	0.0917517	3	0.00301132	-0.00200122
ACO1_proteomics	0.000505051	0.000437387	0.0917517	3	0.00301132	-0.00200122
FAM89A_proteomics	0.000505051	0.000437387	0.0917517	3	0.00301132	-0.00200122
TCEA3_proteomics	0.000505051	0.000437387	0.0917517	3	0.00301132	-0.00200122
ERG28_proteomics	0.000505051	0.000437387	0.0917517	3	0.00301132	-0.00200122
HDAC10_proteomics	0.000505051	0.000437387	0.0917517	3	0.00301132	-0.00200122
LIMD2_proteomics	0.000505051	0.000437387	0.0917517	3	0.00301132	-0.00200122
TCEAL3_proteomics	0.000505051	0.000437387	0.0917517	3	0.00301132	-0.00200122
RPL7A_proteomics	0.000505051	0.000437387	0.0917517	3	0.00301132	-0.00200122
SULT1A2_proteomics	0.000505051	0.000437387	0.0917517	3	0.00301132	-0.00200122
MARS2_proteomics	0.000505051	0.000437387	0.0917517	3	0.00301132	-0.00200122
RPL7_proteomics	0.000505051	0.000437387	0.0917517	3	0.00301132	-0.00200122
HLA-DPA1_proteomics	0.000505051	0.000437387	0.0917517	3	0.00301132	-0.00200122
EIF4EBP1_proteomics	0.000505051	0.000437387	0.0917517	3	0.00301132	-0.00200122
TCEAL8_proteomics	0.000505051	0.000437387	0.0917517	3	0.00301132	-0.00200122
KYAT3_proteomics	0.000505051	0.000437387	0.0917517	3	0.00301132	-0.00200122
NSUN3_proteomics	0.000505051	0.000437387	0.0917517	3	0.00301132	-0.00200122
RSRC1_proteomics	0.000505051	0.000437387	0.0917517	3	0.00301132	-0.00200122
CCNH_proteomics	0.000505051	0.000437387	0.0917517	3	0.00301132	-0.00200122
CAMK2G_proteomics	0.000505051	0.000437387	0.0917517	3	0.00301132	-0.00200122
SUCLG2_proteomics	0.000505051	0.000437387	0.0917517	3	0.00301132	-0.00200122
ERMP1_proteomics	0.000505051	0.000437387	0.0917517	3	0.00301132	-0.00200122
RPL36_proteomics	0.000505051	0.000437387	0.0917517	3	0.00301132	-0.00200122
SUCLA2_proteomics	0.000505051	0.000437387	0.0917517	3	0.00301132	-0.00200122
TOM1L2_proteomics	0.000505051	0.000437387	0.0917517	3	0.00301132	-0.00200122
RPL21_proteomics	0.000505051	0.000437387	0.0917517	3	0.00301132	-0.00200122
NHLRC2_proteomics	0.000505051	0.000437387	0.0917517	3	0.00301132	-0.00200122
MASP1_proteomics_1	0.000505051	0.000437387	0.0917517	3	0.00301132	-0.00200122
TBCEL_proteomics	0.000505051	0.000437387	0.0917517	3	0.00301132	-0.00200122
PIGM_proteomics	0.000505051	0.000437387	0.0917517	3	0.00301132	-0.00200122
CCDC106_proteomics	0.000505051	0.000437387	0.0917517	3	0.00301132	-0.00200122
ACY3_proteomics	0.000505051	0.000437387	0.0917517	3	0.00301132	-0.00200122
DHX16_proteomics	0.000505051	0.000437387	0.0917517	3	0.00301132	-0.00200122
XPNPEP1_proteomics	0.000505051	0.000437387	0.0917517	3	0.00301132	-0.00200122
NUDT6_proteomics	0.000505051	0.000437387	0.0917517	3	0.00301132	-0.00200122
NPNT_proteomics	0.000505051	0.000437387	0.0917517	3	0.00301132	-0.00200122
RTN1_proteomics	0.000505051	0.000437387	0.0917517	3	0.00301132	-0.00200122
TTC7B_proteomics	0.000505051	0.000437387	0.0917517	3	0.00301132	-0.00200122
DHX29_proteomics	0.000505051	0.000437387	0.0917517	3	0.00301132	-0.00200122
TTC9_proteomics	0.000505051	0.000437387	0.0917517	3	0.00301132	-0.00200122
HERC3_proteomics	0.000505051	0.000437387	0.0917517	3	0.00301132	-0.00200122
IGF1_proteomics	0.000505051	0.000437387	0.0917517	3	0.00301132	-0.00200122
TTI1_proteomics	0.000505051	0.000437387	0.0917517	3	0.00301132	-0.00200122
PPM1H_proteomics	0.000505051	0.000437387	0.0917517	3	0.00301132	-0.00200122
CPT1A_proteomics	0.000505051	0.000437387	0.0917517	3	0.00301132	-0.00200122
FBXO17_proteomics	0.000505051	0.000437387	0.0917517	3	0.00301132	-0.00200122
PPP1R8_proteomics	0.000505051	0.000437387	0.0917517	3	0.00301132	-0.00200122
HMCES_proteomics	0.000505051	0.000437387	0.0917517	3	0.00301132	-0.00200122
ACTN4_proteomics	0.000505051	0.000437387	0.0917517	3	0.00301132	-0.00200122
HELZ2_proteomics	0.000505051	0.000437387	0.0917517	3	0.00301132	-0.00200122
PIGN_proteomics	0.000505051	0.000437387	0.0917517	3	0.00301132	-0.00200122
HACD3_proteomics	0.000505051	0.000437387	0.0917517	3	0.00301132	-0.00200122
XPO4_proteomics	0.000505051	0.000437387	0.0917517	3	0.00301132	-0.00200122
NUBPL_proteomics	0.000505051	0.000437387	0.0917517	3	0.00301132	-0.00200122
CCDC186_proteomics	0.000505051	0.000437387	0.0917517	3	0.00301132	-0.00200122
TCOF1_proteomics	0.000505051	0.000437387	0.0917517	3	0.00301132	-0.00200122
PON3_proteomics	0.000505051	0.000437387	0.0917517	3	0.00301132	-0.00200122
ACTR1A_proteomics	0.000505051	0.000437387	0.0917517	3	0.00301132	-0.00200122
HECTD1_proteomics	0.000505051	0.000437387	0.0917517	3	0.00301132	-0.00200122
FBXO2_proteomics	0.000505051	0.000437387	0.0917517	3	0.00301132	-0.00200122
TTBK1_proteomics	0.000505051	0.000437387	0.0917517	3	0.00301132	-0.00200122
STOML2_proteomics	0.000505051	0.000437387	0.0917517	3	0.00301132	-0.00200122
SFXN2_proteomics	0.000505051	0.000437387	0.0917517	3	0.00301132	-0.00200122
PPP1R3D_proteomics	0.000505051	0.000437387	0.0917517	3	0.00301132	-0.00200122
CACYBP_proteomics	0.000505051	0.000437387	0.0917517	3	0.00301132	-0.00200122
SYNGR3_proteomics	0.000505051	0.000437387	0.0917517	3	0.00301132	-0.00200122
PSMD2_proteomics	0.000505051	0.000437387	0.0917517	3	0.00301132	-0.00200122
EEF1AKMT4_proteomics	0.000505051	0.000437387	0.0917517	3	0.00301132	-0.00200122
PPIH_proteomics	0.000505051	0.000437387	0.0917517	3	0.00301132	-0.00200122
EIF2B3_proteomics	0.000505051	0.000437387	0.0917517	3	0.00301132	-0.00200122
YPEL2_proteomics	0.000505051	0.000437387	0.0917517	3	0.00301132	-0.00200122
ZNF358_proteomics	0.000505051	0.000437387	0.0917517	3	0.00301132	-0.00200122
MAGI2_proteomics	0.000505051	0.000437387	0.0917517	3	0.00301132	-0.00200122
CWF19L1_proteomics	0.000505051	0.000437387	0.0917517	3	0.00301132	-0.00200122
TPT1_proteomics	0.000505051	0.000437387	0.0917517	3	0.00301132	-0.00200122
FAM161A_proteomics	0.000505051	0.000437387	0.0917517	3	0.00301132	-0.00200122
MFSD10_proteomics	0.000505051	0.000437387	0.0917517	3	0.00301132	-0.00200122
SMIM24_proteomics	0.000505051	0.000437387	0.0917517	3	0.00301132	-0.00200122
GNG10_proteomics	0.000505051	0.000437387	0.0917517	3	0.00301132	-0.00200122
KMO_proteomics	0.000505051	0.000437387	0.0917517	3	0.00301132	-0.00200122
LRRC57_proteomics	0.000505051	0.000437387	0.0917517	3	0.00301132	-0.00200122
PTH1R_proteomics	0.000505051	0.000437387	0.0917517	3	0.00301132	-0.00200122
KIAA1191_proteomics	0.000505051	0.000437387	0.0917517	3	0.00301132	-0.00200122
ZBTB7A_proteomics	0.000505051	0.000437387	0.0917517	3	0.00301132	-0.00200122
NDUFA2_proteomics	0.000505051	0.000437387	0.0917517	3	0.00301132	-0.00200122
SLC26A1_proteomics	0.000505051	0.000437387	0.0917517	3	0.00301132	-0.00200122
GNB1_proteomics	0.000505051	0.000437387	0.0917517	3	0.00301132	-0.00200122
VAC14_proteomics	0.000505051	0.000437387	0.0917517	3	0.00301132	-0.00200122
COA6_proteomics	0.000505051	0.000437387	0.0917517	3	0.00301132	-0.00200122
ZC3HAV1L_proteomics	0.000505051	0.000437387	0.0917517	3	0.00301132	-0.00200122
WDR44_proteomics	0.000505051	0.000437387	0.0917517	3	0.00301132	-0.00200122
HSPB1_proteomics	0.000505051	0.000437387	0.0917517	3	0.00301132	-0.00200122
WDR43_proteomics	0.000505051	0.000437387	0.0917517	3	0.00301132	-0.00200122
MFN2_proteomics	0.000505051	0.000437387	0.0917517	3	0.00301132	-0.00200122
LPL_proteomics	0.000505051	0.000437387	0.0917517	3	0.00301132	-0.00200122
SMARCD2_proteomics	0.000505051	0.000437387	0.0917517	3	0.00301132	-0.00200122
ANKRD46_proteomics	0.000505051	0.000437387	0.0917517	3	0.00301132	-0.00200122
SMARCC2_proteomics_1	0.000505051	0.000437387	0.0917517	3	0.00301132	-0.00200122
PTGDS_proteomics	0.000505051	0.000437387	0.0917517	3	0.00301132	-0.00200122
PRPF3_proteomics	0.000505051	0.000437387	0.0917517	3	0.00301132	-0.00200122
SLC29A1_proteomics	0.000505051	0.000437387	0.0917517	3	0.00301132	-0.00200122
GGA2_proteomics	0.000505051	0.000437387	0.0917517	3	0.00301132	-0.00200122
PRPF31_proteomics	0.000505051	0.000437387	0.0917517	3	0.00301132	-0.00200122
FHIT_proteomics	0.000505051	0.000437387	0.0917517	3	0.00301132	-0.00200122
CYTH2_proteomics	0.000505051	0.000437387	0.0917517	3	0.00301132	-0.00200122
USP9X_proteomics	0.000505051	0.000437387	0.0917517	3	0.00301132	-0.00200122
F2_proteomics	0.000505051	0.000437387	0.0917517	3	0.00301132	-0.00200122
UQCC2_proteomics	0.000505051	0.000437387	0.0917517	3	0.00301132	-0.00200122
MED1_proteomics	0.000505051	0.000437387	0.0917517	3	0.00301132	-0.00200122
UQCRC1_proteomics	0.000505051	0.000437387	0.0917517	3	0.00301132	-0.00200122
NDUFB7_proteomics	0.000505051	0.000437387	0.0917517	3	0.00301132	-0.00200122
CHD1_proteomics	0.000505051	0.000437387	0.0917517	3	0.00301132	-0.00200122
NDUFB5_proteomics	0.000505051	0.000437387	0.0917517	3	0.00301132	-0.00200122
C19orf70_proteomics	0.000505051	0.000437387	0.0917517	3	0.00301132	-0.00200122
USF1_proteomics	0.000505051	0.000437387	0.0917517	3	0.00301132	-0.00200122
TIMP3_proteomics	0.000505051	0.000437387	0.0917517	3	0.00301132	-0.00200122
PARD3_proteomics	0.000505051	0.000437387	0.0917517	3	0.00301132	-0.00200122
USP14_proteomics	0.000505051	0.000437387	0.0917517	3	0.00301132	-0.00200122
PARD3B_proteomics	0.000505051	0.000437387	0.0917517	3	0.00301132	-0.00200122
MAP2K2_proteomics	0.000505051	0.000437387	0.0917517	3	0.00301132	-0.00200122
NDUFAF4_proteomics	0.000505051	0.000437387	0.0917517	3	0.00301132	-0.00200122
GOLGA4_proteomics	0.000505051	0.000437387	0.0917517	3	0.00301132	-0.00200122
SMYD5_proteomics	0.000505051	0.000437387	0.0917517	3	0.00301132	-0.00200122
CHST14_proteomics	0.000505051	0.000437387	0.0917517	3	0.00301132	-0.00200122
MIB1_proteomics	0.000505051	0.000437387	0.0917517	3	0.00301132	-0.00200122
SMYD2_proteomics	0.000505051	0.000437387	0.0917517	3	0.00301132	-0.00200122
LPCAT1_proteomics	0.000505051	0.000437387	0.0917517	3	0.00301132	-0.00200122
LRRC8E_proteomics	0.000505051	0.000437387	0.0917517	3	0.00301132	-0.00200122
PARP9_proteomics	0.000505051	0.000437387	0.0917517	3	0.00301132	-0.00200122
ANXA9_proteomics	0.000505051	0.000437387	0.0917517	3	0.00301132	-0.00200122
PSMA1_proteomics	0.000505051	0.000437387	0.0917517	3	0.00301132	-0.00200122
WDR59_proteomics	0.000505051	0.000437387	0.0917517	3	0.00301132	-0.00200122
ANXA7_proteomics	0.000505051	0.000437387	0.0917517	3	0.00301132	-0.00200122
F5_proteomics	0.000505051	0.000437387	0.0917517	3	0.00301132	-0.00200122
GEMIN2_proteomics	0.000505051	0.000437387	0.0917517	3	0.00301132	-0.00200122
CHRAC1_proteomics	0.000505051	0.000437387	0.0917517	3	0.00301132	-0.00200122
NDUFA6_proteomics	0.000505051	0.000437387	0.0917517	3	0.00301132	-0.00200122
VCP_proteomics	0.000505051	0.000437387	0.0917517	3	0.00301132	-0.00200122
PRPF39_proteomics	0.000505051	0.000437387	0.0917517	3	0.00301132	-0.00200122
SLC2A2_proteomics	0.000505051	0.000437387	0.0917517	3	0.00301132	-0.00200122
TMCO4_proteomics	0.000505051	0.000437387	0.0917517	3	0.00301132	-0.00200122
EXOC3_proteomics	0.000505051	0.000437387	0.0917517	3	0.00301132	-0.00200122
ALG2_proteomics	0.000505051	0.000437387	0.0917517	3	0.00301132	-0.00200122
EML3_proteomics	0.000505051	0.000437387	0.0917517	3	0.00301132	-0.00200122
FIGNL1_proteomics	0.000505051	0.000437387	0.0917517	3	0.00301132	-0.00200122
CLN8_proteomics	0.000505051	0.000437387	0.0917517	3	0.00301132	-0.00200122
SLC52A2_proteomics	0.000505051	0.000437387	0.0917517	3	0.00301132	-0.00200122
PDE11A_proteomics	0.000505051	0.000437387	0.0917517	3	0.00301132	-0.00200122
KL_proteomics	0.000505051	0.000437387	0.0917517	3	0.00301132	-0.00200122
PDIA4_proteomics	0.000505051	0.000437387	0.0917517	3	0.00301132	-0.00200122
PDIA3_proteomics	0.000505051	0.000437387	0.0917517	3	0.00301132	-0.00200122
AAMP_proteomics	0.000505051	0.000437387	0.0917517	3	0.00301132	-0.00200122
VTI1B_proteomics	0.000505051	0.000437387	0.0917517	3	0.00301132	-0.00200122
AADAT_proteomics	0.000505051	0.000437387	0.0917517	3	0.00301132	-0.00200122
CMTM4_proteomics	0.000505051	0.000437387	0.0917517	3	0.00301132	-0.00200122
KIF13B_proteomics	0.000505051	0.000437387	0.0917517	3	0.00301132	-0.00200122
GIT2_proteomics_1	0.000505051	0.000437387	0.0917517	3	0.00301132	-0.00200122
GIMAP7_proteomics	0.000505051	0.000437387	0.0917517	3	0.00301132	-0.00200122
WAPL_proteomics	0.000505051	0.000437387	0.0917517	3	0.00301132	-0.00200122
DUSP12_proteomics	0.000505051	0.000437387	0.0917517	3	0.00301132	-0.00200122
AAAS_proteomics	0.000505051	0.000437387	0.0917517	3	0.00301132	-0.00200122
QRSL1_proteomics	0.000505051	0.000437387	0.0917517	3	0.00301132	-0.00200122
RCN1_proteomics	0.000505051	0.000437387	0.0917517	3	0.00301132	-0.00200122
CLUH_proteomics	0.000505051	0.000437387	0.0917517	3	0.00301132	-0.00200122
A2M_proteomics	0.000505051	0.000437387	0.0917517	3	0.00301132	-0.00200122
WDCP_proteomics	0.000505051	0.000437387	0.0917517	3	0.00301132	-0.00200122
CMA1_proteomics	0.000505051	0.000437387	0.0917517	3	0.00301132	-0.00200122
SBSN_proteomics	0.000505051	0.000437387	0.0917517	3	0.00301132	-0.00200122
PRTN3_proteomics	0.000505051	0.000437387	0.0917517	3	0.00301132	-0.00200122
BTN3A3_proteomics	0.000505051	0.000437387	0.0917517	3	0.00301132	-0.00200122
SLC6A8_proteomics	0.000505051	0.000437387	0.0917517	3	0.00301132	-0.00200122
PDCD11_proteomics	0.000505051	0.000437387	0.0917517	3	0.00301132	-0.00200122
BTN3A2_proteomics	0.000505051	0.000437387	0.0917517	3	0.00301132	-0.00200122
GMFG_proteomics	0.000505051	0.000437387	0.0917517	3	0.00301132	-0.00200122
NCF2_proteomics	0.000505051	0.000437387	0.0917517	3	0.00301132	-0.00200122
LRRC40_proteomics	0.000505051	0.000437387	0.0917517	3	0.00301132	-0.00200122
PMFBP1_proteomics	0.000505051	0.000437387	0.0917517	3	0.00301132	-0.00200122
BTBD11_proteomics	0.000505051	0.000437387	0.0917517	3	0.00301132	-0.00200122
NCK1_proteomics	0.000505051	0.000437387	0.0917517	3	0.00301132	-0.00200122
EXOSC7_proteomics	0.000505051	0.000437387	0.0917517	3	0.00301132	-0.00200122
MAP3K3_proteomics	0.000505051	0.000437387	0.0917517	3	0.00301132	-0.00200122
SLIT2_proteomics	0.000505051	0.000437387	0.0917517	3	0.00301132	-0.00200122
ABCA2_proteomics	0.000505051	0.000437387	0.0917517	3	0.00301132	-0.00200122
NCKAP1L_proteomics	0.000505051	0.000437387	0.0917517	3	0.00301132	-0.00200122
VMA21_proteomics	0.000505051	0.000437387	0.0917517	3	0.00301132	-0.00200122
GLYAT_proteomics	0.000505051	0.000437387	0.0917517	3	0.00301132	-0.00200122
WDR3_proteomics	0.000505051	0.000437387	0.0917517	3	0.00301132	-0.00200122
AATF_proteomics	0.000505051	0.000437387	0.0917517	3	0.00301132	-0.00200122
NCKIPSD_proteomics	0.000505051	0.000437387	0.0917517	3	0.00301132	-0.00200122
RBX1_proteomics	0.000505051	0.000437387	0.0917517	3	0.00301132	-0.00200122
VPS26A_proteomics	0.000505051	0.000437387	0.0917517	3	0.00301132	-0.00200122
MESD_proteomics	0.000505051	0.000437387	0.0917517	3	0.00301132	-0.00200122
PNKD_proteomics	0.000505051	0.000437387	0.0917517	3	0.00301132	-0.00200122
TMEM106B_proteomics	0.000505051	0.000437387	0.0917517	3	0.00301132	-0.00200122
ALG12_proteomics	0.000505051	0.000437387	0.0917517	3	0.00301132	-0.00200122
CNNM4_proteomics	0.000505051	0.000437387	0.0917517	3	0.00301132	-0.00200122
PCTP_proteomics	0.000505051	0.000437387	0.0917517	3	0.00301132	-0.00200122
GLOD5_proteomics	0.000505051	0.000437387	0.0917517	3	0.00301132	-0.00200122
LRCH3_proteomics	0.000505051	0.000437387	0.0917517	3	0.00301132	-0.00200122
PDCD10_proteomics	0.000505051	0.000437387	0.0917517	3	0.00301132	-0.00200122
MINOS1_proteomics	0.000505051	0.000437387	0.0917517	3	0.00301132	-0.00200122
SLC25A22_proteomics	0.000505051	0.000437387	0.0917517	3	0.00301132	-0.00200122
HYI_proteomics	0.000505051	0.000437387	0.0917517	3	0.00301132	-0.00200122
ZBTB33_proteomics	0.000505051	0.000437387	0.0917517	3	0.00301132	-0.00200122
ADAMTS4_proteomics	0.000505051	0.000437387	0.0917517	3	0.00301132	-0.00200122
CXorf38_proteomics	0.000505051	0.000437387	0.0917517	3	0.00301132	-0.00200122
SCUBE1_proteomics	0.000505051	0.000437387	0.0917517	3	0.00301132	-0.00200122
PFKP_proteomics	0.000505051	0.000437387	0.0917517	3	0.00301132	-0.00200122
KRR1_proteomics	0.000505051	0.000437387	0.0917517	3	0.00301132	-0.00200122
SCRN2_proteomics	0.000505051	0.000437387	0.0917517	3	0.00301132	-0.00200122
COMMD3_proteomics	0.000505051	0.000437387	0.0917517	3	0.00301132	-0.00200122
EIF1AD_proteomics	0.000505051	0.000437387	0.0917517	3	0.00301132	-0.00200122
P4HB_proteomics	0.000505051	0.000437387	0.0917517	3	0.00301132	-0.00200122
SCRIB_proteomics	0.000505051	0.000437387	0.0917517	3	0.00301132	-0.00200122
DYRK1B_proteomics	0.000505051	0.000437387	0.0917517	3	0.00301132	-0.00200122
SCPEP1_proteomics	0.000505051	0.000437387	0.0917517	3	0.00301132	-0.00200122
COLGALT1_proteomics	0.000505051	0.000437387	0.0917517	3	0.00301132	-0.00200122
KCNJ16_proteomics	0.000505051	0.000437387	0.0917517	3	0.00301132	-0.00200122
PFDN6_proteomics	0.000505051	0.000437387	0.0917517	3	0.00301132	-0.00200122
NECTIN3_proteomics	0.000505051	0.000437387	0.0917517	3	0.00301132	-0.00200122
DYNLT3_proteomics	0.000505051	0.000437387	0.0917517	3	0.00301132	-0.00200122
SORBS2_proteomics_2	0.000505051	0.000437387	0.0917517	3	0.00301132	-0.00200122
MLX_proteomics	0.000505051	0.000437387	0.0917517	3	0.00301132	-0.00200122
KCMF1_proteomics	0.000505051	0.000437387	0.0917517	3	0.00301132	-0.00200122
THSD1_proteomics	0.000505051	0.000437387	0.0917517	3	0.00301132	-0.00200122
PACSIN3_proteomics	0.000505051	0.000437387	0.0917517	3	0.00301132	-0.00200122
HOOK1_proteomics	0.000505051	0.000437387	0.0917517	3	0.00301132	-0.00200122
HOOK3_proteomics	0.000505051	0.000437387	0.0917517	3	0.00301132	-0.00200122
KRAS_proteomics	0.000505051	0.000437387	0.0917517	3	0.00301132	-0.00200122
PSMB4_proteomics	0.000505051	0.000437387	0.0917517	3	0.00301132	-0.00200122
RNASE4_proteomics	0.000505051	0.000437387	0.0917517	3	0.00301132	-0.00200122
COMMD9_proteomics	0.000505051	0.000437387	0.0917517	3	0.00301132	-0.00200122
UBR4_proteomics	0.000505051	0.000437387	0.0917517	3	0.00301132	-0.00200122
SPAST_proteomics	0.000505051	0.000437387	0.0917517	3	0.00301132	-0.00200122
TMSB10_proteomics	0.000505051	0.000437387	0.0917517	3	0.00301132	-0.00200122
UBE2L6_proteomics	0.000505051	0.000437387	0.0917517	3	0.00301132	-0.00200122
RABL2B_proteomics	0.000505051	0.000437387	0.0917517	3	0.00301132	-0.00200122
LEAP2_proteomics	0.000505051	0.000437387	0.0917517	3	0.00301132	-0.00200122
LTBR_proteomics	0.000505051	0.000437387	0.0917517	3	0.00301132	-0.00200122
FLOT1_proteomics	0.000505051	0.000437387	0.0917517	3	0.00301132	-0.00200122
SPINK1_proteomics	0.000505051	0.000437387	0.0917517	3	0.00301132	-0.00200122
SPIDR_proteomics	0.000505051	0.000437387	0.0917517	3	0.00301132	-0.00200122
FAM151B_proteomics	0.000505051	0.000437387	0.0917517	3	0.00301132	-0.00200122
RALA_proteomics	0.000505051	0.000437387	0.0917517	3	0.00301132	-0.00200122
TMOD2_proteomics	0.000505051	0.000437387	0.0917517	3	0.00301132	-0.00200122
ARHGAP27_proteomics	0.000505051	0.000437387	0.0917517	3	0.00301132	-0.00200122
DNAJA3_proteomics_1	0.000505051	0.000437387	0.0917517	3	0.00301132	-0.00200122
SPEG_proteomics	0.000505051	0.000437387	0.0917517	3	0.00301132	-0.00200122
RALBP1_proteomics	0.000505051	0.000437387	0.0917517	3	0.00301132	-0.00200122
NAB2_proteomics	0.000505051	0.000437387	0.0917517	3	0.00301132	-0.00200122
RNF121_proteomics	0.000505051	0.000437387	0.0917517	3	0.00301132	-0.00200122
GBA_proteomics	0.000505051	0.000437387	0.0917517	3	0.00301132	-0.00200122
GPT2_proteomics	0.000505051	0.000437387	0.0917517	3	0.00301132	-0.00200122
GPT_proteomics	0.000505051	0.000437387	0.0917517	3	0.00301132	-0.00200122
COPB1_proteomics	0.000505051	0.000437387	0.0917517	3	0.00301132	-0.00200122
CENPV_proteomics	0.000505051	0.000437387	0.0917517	3	0.00301132	-0.00200122
C3orf52_proteomics	0.000505051	0.000437387	0.0917517	3	0.00301132	-0.00200122
SDAD1_proteomics	0.000505051	0.000437387	0.0917517	3	0.00301132	-0.00200122
FAM124A_proteomics	0.000505051	0.000437387	0.0917517	3	0.00301132	-0.00200122
DNAL1_proteomics	0.000505051	0.000437387	0.0917517	3	0.00301132	-0.00200122
WIPF2_proteomics	0.000505051	0.000437387	0.0917517	3	0.00301132	-0.00200122
SLC1A4_proteomics	0.000505051	0.000437387	0.0917517	3	0.00301132	-0.00200122
NAPSA_proteomics	0.000505051	0.000437387	0.0917517	3	0.00301132	-0.00200122
TMEM246_proteomics	0.000505051	0.000437387	0.0917517	3	0.00301132	-0.00200122
PXMP2_proteomics	0.000505051	0.000437387	0.0917517	3	0.00301132	-0.00200122
MCAM_proteomics	0.000505051	0.000437387	0.0917517	3	0.00301132	-0.00200122
COL5A3_proteomics	0.000505051	0.000437387	0.0917517	3	0.00301132	-0.00200122
PAIP1_proteomics	0.000505051	0.000437387	0.0917517	3	0.00301132	-0.00200122
PTN_proteomics	0.000505051	0.000437387	0.0917517	3	0.00301132	-0.00200122
FKBP4_proteomics	0.000505051	0.000437387	0.0917517	3	0.00301132	-0.00200122
C1orf122_proteomics	0.000505051	0.000437387	0.0917517	3	0.00301132	-0.00200122
UNC5B_proteomics	0.000505051	0.000437387	0.0917517	3	0.00301132	-0.00200122
COL5A2_proteomics	0.000505051	0.000437387	0.0917517	3	0.00301132	-0.00200122
FAIM_proteomics	0.000505051	0.000437387	0.0917517	3	0.00301132	-0.00200122
SNX33_proteomics	0.000505051	0.000437387	0.0917517	3	0.00301132	-0.00200122
RINT1_proteomics	0.000505051	0.000437387	0.0917517	3	0.00301132	-0.00200122
HOXB4_proteomics	0.000505051	0.000437387	0.0917517	3	0.00301132	-0.00200122
LSM1_proteomics	0.000505051	0.000437387	0.0917517	3	0.00301132	-0.00200122
NDUFS5_proteomics	0.000505051	0.000437387	0.0917517	3	0.00301132	-0.00200122
CHAC2_proteomics	0.000505051	0.000437387	0.0917517	3	0.00301132	-0.00200122
UPF1_proteomics	0.000505051	0.000437387	0.0917517	3	0.00301132	-0.00200122
WDTC1_proteomics	0.000505051	0.000437387	0.0917517	3	0.00301132	-0.00200122
CGN_proteomics	0.000505051	0.000437387	0.0917517	3	0.00301132	-0.00200122
NPHS2_proteomics	0.000299289	0.000793776	0.290379	3	0.00484771	-0.00424913
PDE8B_proteomics	0.000299289	0.000403039	0.163586	3	0.00260875	-0.00201017
HLA-DQB1_proteomics_1	0.000252525	0.00115722	0.370901	3	0.0068835	-0.00637845
CEP68_proteomics	0.000252525	0.00218693	0.429986	3	0.0127839	-0.0122788
RAD23B_proteomics	0.000252525	0.000437387	0.211325	3	0.0027588	-0.00225375
LGALSL_proteomics	0.000252525	0.000437387	0.211325	3	0.0027588	-0.00225375
HS2ST1_proteomics	0.000252525	0.000437387	0.211325	3	0.0027588	-0.00225375
EPDR1_proteomics	0.000252525	0.000437387	0.211325	3	0.0027588	-0.00225375
SCAI_proteomics	0.000252525	0.000437387	0.211325	3	0.0027588	-0.00225375
PTPRC_proteomics	0.000252525	0.000437387	0.211325	3	0.0027588	-0.00225375
FLJ44635_proteomics	0.000252525	0.000437387	0.211325	3	0.0027588	-0.00225375
ADAT2_proteomics	0.000252525	0.000437387	0.211325	3	0.0027588	-0.00225375
NDUFB1_proteomics	0.000252525	0.000437387	0.211325	3	0.0027588	-0.00225375
PLOD1_proteomics	0.000252525	0.000437387	0.211325	3	0.0027588	-0.00225375
CAD_proteomics	0.000252525	0.000437387	0.211325	3	0.0027588	-0.00225375
PLEKHM1_proteomics	0.000252525	0.000437387	0.211325	3	0.0027588	-0.00225375
NFIA_proteomics	0.000252525	0.000437387	0.211325	3	0.0027588	-0.00225375
PLEK2_proteomics	0.000252525	0.000437387	0.211325	3	0.0027588	-0.00225375
FLNA_proteomics	0.000252525	0.000437387	0.211325	3	0.0027588	-0.00225375
EHD2_proteomics	0.000252525	0.000437387	0.211325	3	0.0027588	-0.00225375
TBC1D8_proteomics	0.000252525	0.000437387	0.211325	3	0.0027588	-0.00225375
TIMM13_proteomics	0.000252525	0.000437387	0.211325	3	0.0027588	-0.00225375
ZCCHC17_proteomics	0.000252525	0.000437387	0.211325	3	0.0027588	-0.00225375
NFATC2IP_proteomics	0.000252525	0.000437387	0.211325	3	0.0027588	-0.00225375
HNRNPC_proteomics	0.000252525	0.000437387	0.211325	3	0.0027588	-0.00225375
PTPN11_proteomics	0.000252525	0.000437387	0.211325	3	0.0027588	-0.00225375
SCAF11_proteomics	0.000252525	0.000437387	0.211325	3	0.0027588	-0.00225375
NDUFC2_proteomics	0.000252525	0.000437387	0.211325	3	0.0027588	-0.00225375
SDHB_proteomics	0.000252525	0.000437387	0.211325	3	0.0027588	-0.00225375
NDUFB9_proteomics	0.000252525	0.000437387	0.211325	3	0.0027588	-0.00225375
TIMM23_proteomics	0.000252525	0.000437387	0.211325	3	0.0027588	-0.00225375
CTSO_proteomics	0.000252525	0.000437387	0.211325	3	0.0027588	-0.00225375
NNMT_proteomics	0.000252525	0.000437387	0.211325	3	0.0027588	-0.00225375
RAI14_proteomics	0.000252525	0.000437387	0.211325	3	0.0027588	-0.00225375
PLIN3_proteomics	0.000252525	0.000437387	0.211325	3	0.0027588	-0.00225375
TIMM50_proteomics	0.000252525	0.000437387	0.211325	3	0.0027588	-0.00225375
FOXC1_proteomics	0.000252525	0.000437387	0.211325	3	0.0027588	-0.00225375
CARD10_proteomics	0.000252525	0.000437387	0.211325	3	0.0027588	-0.00225375
ZDHHC20_proteomics	0.000252525	0.000437387	0.211325	3	0.0027588	-0.00225375
TBC1D15_proteomics_1	0.000252525	0.000437387	0.211325	3	0.0027588	-0.00225375
NF2_proteomics	0.000252525	0.000437387	0.211325	3	0.0027588	-0.00225375
NMRAL1_proteomics	0.000252525	0.000437387	0.211325	3	0.0027588	-0.00225375
FLNB_proteomics	0.000252525	0.000437387	0.211325	3	0.0027588	-0.00225375
TFB2M_proteomics	0.000252525	0.000437387	0.211325	3	0.0027588	-0.00225375
NMNAT1_proteomics	0.000252525	0.000437387	0.211325	3	0.0027588	-0.00225375
EIF3E_proteomics	0.000252525	0.000437387	0.211325	3	0.0027588	-0.00225375
NFATC2_proteomics	0.000252525	0.000437387	0.211325	3	0.0027588	-0.00225375
CAPNS1_proteomics	0.000252525	0.000437387	0.211325	3	0.0027588	-0.00225375
BZW2_proteomics	0.000252525	0.000437387	0.211325	3	0.0027588	-0.00225375
SEMA4G_proteomics	0.000252525	0.000437387	0.211325	3	0.0027588	-0.00225375
NDUFB3_proteomics	0.000252525	0.000437387	0.211325	3	0.0027588	-0.00225375
CYFIP1_proteomics	0.000252525	0.000437387	0.211325	3	0.0027588	-0.00225375
SEC13_proteomics	0.000252525	0.000437387	0.211325	3	0.0027588	-0.00225375
TGOLN2_proteomics	0.000252525	0.000437387	0.211325	3	0.0027588	-0.00225375
CYP27B1_proteomics	0.000252525	0.000437387	0.211325	3	0.0027588	-0.00225375
CAMK2G_proteomics_1	0.000252525	0.000437387	0.211325	3	0.0027588	-0.00225375
MAN1A1_proteomics	0.000252525	0.000437387	0.211325	3	0.0027588	-0.00225375
NISCH_proteomics_1	0.000252525	0.000437387	0.211325	3	0.0027588	-0.00225375
ACTR5_proteomics	0.000252525	0.000437387	0.211325	3	0.0027588	-0.00225375
TCAIM_proteomics	0.000252525	0.000437387	0.211325	3	0.0027588	-0.00225375
CAMK2B_proteomics	0.000252525	0.000437387	0.211325	3	0.0027588	-0.00225375
PMF1_proteomics	0.000252525	0.000437387	0.211325	3	0.0027588	-0.00225375
NFXL1_proteomics	0.000252525	0.000437387	0.211325	3	0.0027588	-0.00225375
TLR8_proteomics	0.000252525	0.000437387	0.211325	3	0.0027588	-0.00225375
THOP1_proteomics	0.000252525	0.000437387	0.211325	3	0.0027588	-0.00225375
MAP2K7_proteomics	0.000252525	0.000437387	0.211325	3	0.0027588	-0.00225375
MAP1B_proteomics	0.000252525	0.000437387	0.211325	3	0.0027588	-0.00225375
SCHIP1_proteomics	0.000252525	0.000437387	0.211325	3	0.0027588	-0.00225375
HOMER2_proteomics	0.000252525	0.000437387	0.211325	3	0.0027588	-0.00225375
CTU2_proteomics	0.000252525	0.000437387	0.211325	3	0.0027588	-0.00225375
CA9_proteomics	0.000252525	0.000437387	0.211325	3	0.0027588	-0.00225375
FMO5_proteomics	0.000252525	0.000437387	0.211325	3	0.0027588	-0.00225375
HPS1_proteomics	0.000252525	0.000437387	0.211325	3	0.0027588	-0.00225375
NIT2_proteomics	0.000252525	0.000437387	0.211325	3	0.0027588	-0.00225375
EPHX1_proteomics	0.000252525	0.000437387	0.211325	3	0.0027588	-0.00225375
CTSA_proteomics	0.000252525	0.000437387	0.211325	3	0.0027588	-0.00225375
NDUFA4_proteomics	0.000252525	0.000437387	0.211325	3	0.0027588	-0.00225375
NDUFV3_proteomics_1	0.000252525	0.000437387	0.211325	3	0.0027588	-0.00225375
TEK_proteomics	0.000252525	0.000437387	0.211325	3	0.0027588	-0.00225375
PLEC_proteomics	0.000252525	0.000437387	0.211325	3	0.0027588	-0.00225375
TBL3_proteomics	0.000252525	0.000437387	0.211325	3	0.0027588	-0.00225375
FIP1L1_proteomics	0.000252525	0.000437387	0.211325	3	0.0027588	-0.00225375
PLEKHA2_proteomics	0.000252525	0.000437387	0.211325	3	0.0027588	-0.00225375
C1QTNF3_proteomics	0.000252525	0.000437387	0.211325	3	0.0027588	-0.00225375
FLYWCH2_proteomics	0.000252525	0.000437387	0.211325	3	0.0027588	-0.00225375
RAP2C_proteomics	0.000252525	0.000437387	0.211325	3	0.0027588	-0.00225375
PLEK_proteomics	0.000252525	0.000437387	0.211325	3	0.0027588	-0.00225375
HNRNPK_proteomics	0.000252525	0.000437387	0.211325	3	0.0027588	-0.00225375
NGEF_proteomics	0.000252525	0.000437387	0.211325	3	0.0027588	-0.00225375
RAP2B_proteomics	0.000252525	0.000437387	0.211325	3	0.0027588	-0.00225375
EPS15L1_proteomics	0.000252525	0.000437387	0.211325	3	0.0027588	-0.00225375
ACVR1_proteomics	0.000252525	0.000437387	0.211325	3	0.0027588	-0.00225375
HPGD_proteomics	0.000252525	0.000437387	0.211325	3	0.0027588	-0.00225375
PTPN12_proteomics	0.000252525	0.000437387	0.211325	3	0.0027588	-0.00225375
PLPP3_proteomics	0.000252525	0.000437387	0.211325	3	0.0027588	-0.00225375
FNTB_proteomics	0.000252525	0.000437387	0.211325	3	0.0027588	-0.00225375
SCAMP3_proteomics	0.000252525	0.000437387	0.211325	3	0.0027588	-0.00225375
THEM6_proteomics	0.000252525	0.000437387	0.211325	3	0.0027588	-0.00225375
PTGR1_proteomics	0.000252525	0.000437387	0.211325	3	0.0027588	-0.00225375
SEC63_proteomics	0.000252525	0.000437387	0.211325	3	0.0027588	-0.00225375
FIZ1_proteomics	0.000252525	0.000437387	0.211325	3	0.0027588	-0.00225375
ZHX3_proteomics	0.000252525	0.000437387	0.211325	3	0.0027588	-0.00225375
FOCAD_proteomics	0.000252525	0.000437387	0.211325	3	0.0027588	-0.00225375
TM4SF18_proteomics	0.000252525	0.000437387	0.211325	3	0.0027588	-0.00225375
CUL2_proteomics	0.000252525	0.000437387	0.211325	3	0.0027588	-0.00225375
EIF2B1_proteomics	0.000252525	0.000437387	0.211325	3	0.0027588	-0.00225375
NFS1_proteomics	0.000252525	0.000437387	0.211325	3	0.0027588	-0.00225375
C17orf75_proteomics	0.000252525	0.000437387	0.211325	3	0.0027588	-0.00225375
H2AFY2_proteomics	0.000252525	0.000437387	0.211325	3	0.0027588	-0.00225375
FOXK1_proteomics	0.000252525	0.000437387	0.211325	3	0.0027588	-0.00225375
PFKFB2_proteomics_1	0.000252525	0.000437387	0.211325	3	0.0027588	-0.00225375
CERS4_proteomics	0.000252525	0.000437387	0.211325	3	0.0027588	-0.00225375
RAB19_proteomics	0.000252525	0.000437387	0.211325	3	0.0027588	-0.00225375
SLC16A3_proteomics	0.000252525	0.000437387	0.211325	3	0.0027588	-0.00225375
GCA_proteomics	0.000252525	0.000437387	0.211325	3	0.0027588	-0.00225375
SON_proteomics_2	0.000252525	0.000437387	0.211325	3	0.0027588	-0.00225375
GCC1_proteomics	0.000252525	0.000437387	0.211325	3	0.0027588	-0.00225375
SLC17A5_proteomics	0.000252525	0.000437387	0.211325	3	0.0027588	-0.00225375
GPATCH8_proteomics	0.000252525	0.000437387	0.211325	3	0.0027588	-0.00225375
SLC1A1_proteomics	0.000252525	0.000437387	0.211325	3	0.0027588	-0.00225375
GCH1_proteomics	0.000252525	0.000437387	0.211325	3	0.0027588	-0.00225375
ABHD17A_proteomics	0.000252525	0.000437387	0.211325	3	0.0027588	-0.00225375
PAIP2_proteomics	0.000252525	0.000437387	0.211325	3	0.0027588	-0.00225375
GPALPP1_proteomics	0.000252525	0.000437387	0.211325	3	0.0027588	-0.00225375
ZNF668_proteomics	0.000252525	0.000437387	0.211325	3	0.0027588	-0.00225375
SLC22A13_proteomics	0.000252525	0.000437387	0.211325	3	0.0027588	-0.00225375
SNX16_proteomics	0.000252525	0.000437387	0.211325	3	0.0027588	-0.00225375
CGNL1_proteomics	0.000252525	0.000437387	0.211325	3	0.0027588	-0.00225375
CGREF1_proteomics	0.000252525	0.000437387	0.211325	3	0.0027588	-0.00225375
SNUPN_proteomics	0.000252525	0.000437387	0.211325	3	0.0027588	-0.00225375
SLC22A5_proteomics	0.000252525	0.000437387	0.211325	3	0.0027588	-0.00225375
COL4A1_proteomics	0.000252525	0.000437387	0.211325	3	0.0027588	-0.00225375
SLC22A7_proteomics	0.000252525	0.000437387	0.211325	3	0.0027588	-0.00225375
SLC23A1_proteomics	0.000252525	0.000437387	0.211325	3	0.0027588	-0.00225375
LOXL2_proteomics	0.000252525	0.000437387	0.211325	3	0.0027588	-0.00225375
PAN3_proteomics	0.000252525	0.000437387	0.211325	3	0.0027588	-0.00225375
CHCHD5_proteomics	0.000252525	0.000437387	0.211325	3	0.0027588	-0.00225375
RAB12_proteomics	0.000252525	0.000437387	0.211325	3	0.0027588	-0.00225375
LRRFIP2_proteomics	0.000252525	0.000437387	0.211325	3	0.0027588	-0.00225375
PANK4_proteomics	0.000252525	0.000437387	0.211325	3	0.0027588	-0.00225375
SORD_proteomics	0.000252525	0.000437387	0.211325	3	0.0027588	-0.00225375
GPN1_proteomics	0.000252525	0.000437387	0.211325	3	0.0027588	-0.00225375
PEX12_proteomics	0.000252525	0.000437387	0.211325	3	0.0027588	-0.00225375
SLC15A2_proteomics	0.000252525	0.000437387	0.211325	3	0.0027588	-0.00225375
ABR_proteomics_2	0.000252525	0.000437387	0.211325	3	0.0027588	-0.00225375
SPINT1_proteomics_1	0.000252525	0.000437387	0.211325	3	0.0027588	-0.00225375
CELSR1_proteomics	0.000252525	0.000437387	0.211325	3	0.0027588	-0.00225375
CELSR2_proteomics	0.000252525	0.000437387	0.211325	3	0.0027588	-0.00225375
OSCP1_proteomics	0.000252525	0.000437387	0.211325	3	0.0027588	-0.00225375
SPG7_proteomics	0.000252525	0.000437387	0.211325	3	0.0027588	-0.00225375
PGK2_proteomics	0.000252525	0.000437387	0.211325	3	0.0027588	-0.00225375
PGGT1B_proteomics	0.000252525	0.000437387	0.211325	3	0.0027588	-0.00225375
GATD3B_proteomics	0.000252525	0.000437387	0.211325	3	0.0027588	-0.00225375
GATM_proteomics	0.000252525	0.000437387	0.211325	3	0.0027588	-0.00225375
ELL_proteomics	0.000252525	0.000437387	0.211325	3	0.0027588	-0.00225375
SPC24_proteomics	0.000252525	0.000437387	0.211325	3	0.0027588	-0.00225375
SPATS2L_proteomics	0.000252525	0.000437387	0.211325	3	0.0027588	-0.00225375
GPS2_proteomics	0.000252525	0.000437387	0.211325	3	0.0027588	-0.00225375
GPS1_proteomics	0.000252525	0.000437387	0.211325	3	0.0027588	-0.00225375
PGAM1_proteomics	0.000252525	0.000437387	0.211325	3	0.0027588	-0.00225375
ELMO2_proteomics	0.000252525	0.000437387	0.211325	3	0.0027588	-0.00225375
PGA3_proteomics	0.000252525	0.000437387	0.211325	3	0.0027588	-0.00225375
GBP1_proteomics	0.000252525	0.000437387	0.211325	3	0.0027588	-0.00225375
ABLIM1_proteomics	0.000252525	0.000437387	0.211325	3	0.0027588	-0.00225375
OXSM_proteomics	0.000252525	0.000437387	0.211325	3	0.0027588	-0.00225375
SLC12A6_proteomics	0.000252525	0.000437387	0.211325	3	0.0027588	-0.00225375
P2RX4_proteomics	0.000252525	0.000437387	0.211325	3	0.0027588	-0.00225375
ABL2_proteomics	0.000252525	0.000437387	0.211325	3	0.0027588	-0.00225375
RAB25_proteomics	0.000252525	0.000437387	0.211325	3	0.0027588	-0.00225375
PFN1_proteomics	0.000252525	0.000437387	0.211325	3	0.0027588	-0.00225375
ELMO3_proteomics	0.000252525	0.000437387	0.211325	3	0.0027588	-0.00225375
LSM7_proteomics	0.000252525	0.000437387	0.211325	3	0.0027588	-0.00225375
P4HA1_proteomics	0.000252525	0.000437387	0.211325	3	0.0027588	-0.00225375
PANX1_proteomics	0.000252525	0.000437387	0.211325	3	0.0027588	-0.00225375
PAPLN_proteomics	0.000252525	0.000437387	0.211325	3	0.0027588	-0.00225375
SPOUT1_proteomics	0.000252525	0.000437387	0.211325	3	0.0027588	-0.00225375
SLC2A1_proteomics	0.000252525	0.000437387	0.211325	3	0.0027588	-0.00225375
GGCX_proteomics	0.000252525	0.000437387	0.211325	3	0.0027588	-0.00225375
CNPY2_proteomics	0.000252525	0.000437387	0.211325	3	0.0027588	-0.00225375
SLC2A8_proteomics	0.000252525	0.000437387	0.211325	3	0.0027588	-0.00225375
CLC_proteomics	0.000252525	0.000437387	0.211325	3	0.0027588	-0.00225375
SLPI_proteomics	0.000252525	0.000437387	0.211325	3	0.0027588	-0.00225375
PYM1_proteomics	0.000252525	0.000437387	0.211325	3	0.0027588	-0.00225375
SLK_proteomics_1	0.000252525	0.000437387	0.211325	3	0.0027588	-0.00225375
GLYR1_proteomics	0.000252525	0.000437387	0.211325	3	0.0027588	-0.00225375
SLITRK4_proteomics	0.000252525	0.000437387	0.211325	3	0.0027588	-0.00225375
GLYCTK_proteomics	0.000252525	0.000437387	0.211325	3	0.0027588	-0.00225375
SLFN5_proteomics	0.000252525	0.000437387	0.211325	3	0.0027588	-0.00225375
ABAT_proteomics	0.000252525	0.000437387	0.211325	3	0.0027588	-0.00225375
GGPS1_proteomics	0.000252525	0.000437387	0.211325	3	0.0027588	-0.00225375
CLDN2_proteomics	0.000252525	0.000437387	0.211325	3	0.0027588	-0.00225375
GGT1_proteomics	0.000252525	0.000437387	0.211325	3	0.0027588	-0.00225375
SLC9A3R2_proteomics_1	0.000252525	0.000437387	0.211325	3	0.0027588	-0.00225375
AASS_proteomics	0.000252525	0.000437387	0.211325	3	0.0027588	-0.00225375
AASDHPPT_proteomics	0.000252525	0.000437387	0.211325	3	0.0027588	-0.00225375
PCSK9_proteomics	0.000252525	0.000437387	0.211325	3	0.0027588	-0.00225375
AASDH_proteomics	0.000252525	0.000437387	0.211325	3	0.0027588	-0.00225375
CLIC4_proteomics	0.000252525	0.000437387	0.211325	3	0.0027588	-0.00225375
CLINT1_proteomics_1	0.000252525	0.000437387	0.211325	3	0.0027588	-0.00225375
SLC5A8_proteomics	0.000252525	0.000437387	0.211325	3	0.0027588	-0.00225375
CNDP2_proteomics	0.000252525	0.000437387	0.211325	3	0.0027588	-0.00225375
SLC35F6_proteomics	0.000252525	0.000437387	0.211325	3	0.0027588	-0.00225375
PDHB_proteomics	0.000252525	0.000437387	0.211325	3	0.0027588	-0.00225375
LRRC1_proteomics	0.000252525	0.000437387	0.211325	3	0.0027588	-0.00225375
QARS_proteomics	0.000252525	0.000437387	0.211325	3	0.0027588	-0.00225375
SLC39A5_proteomics	0.000252525	0.000437387	0.211325	3	0.0027588	-0.00225375
CNST_proteomics	0.000252525	0.000437387	0.211325	3	0.0027588	-0.00225375
SMARCAD1_proteomics	0.000252525	0.000437387	0.211325	3	0.0027588	-0.00225375
ABCF3_proteomics	0.000252525	0.000437387	0.211325	3	0.0027588	-0.00225375
SMARCAL1_proteomics	0.000252525	0.000437387	0.211325	3	0.0027588	-0.00225375
PAPOLG_proteomics	0.000252525	0.000437387	0.211325	3	0.0027588	-0.00225375
GDA_proteomics	0.000252525	0.000437387	0.211325	3	0.0027588	-0.00225375
CHERP_proteomics	0.000252525	0.000437387	0.211325	3	0.0027588	-0.00225375
GOLGB1_proteomics_2	0.000252525	0.000437387	0.211325	3	0.0027588	-0.00225375
ABCF1_proteomics	0.000252525	0.000437387	0.211325	3	0.0027588	-0.00225375
ABCE1_proteomics	0.000252525	0.000437387	0.211325	3	0.0027588	-0.00225375
ABCD3_proteomics	0.000252525	0.000437387	0.211325	3	0.0027588	-0.00225375
GOLGA7_proteomics	0.000252525	0.000437387	0.211325	3	0.0027588	-0.00225375
PARP1_proteomics	0.000252525	0.000437387	0.211325	3	0.0027588	-0.00225375
CHMP2B_proteomics	0.000252525	0.000437387	0.211325	3	0.0027588	-0.00225375
PER1_proteomics	0.000252525	0.000437387	0.211325	3	0.0027588	-0.00225375
CHP1_proteomics	0.000252525	0.000437387	0.211325	3	0.0027588	-0.00225375
PYGB_proteomics	0.000252525	0.000437387	0.211325	3	0.0027588	-0.00225375
ABCC1_proteomics	0.000252525	0.000437387	0.211325	3	0.0027588	-0.00225375
GEMIN5_proteomics	0.000252525	0.000437387	0.211325	3	0.0027588	-0.00225375
PATZ1_proteomics	0.000252525	0.000437387	0.211325	3	0.0027588	-0.00225375
SLC25A4_proteomics	0.000252525	0.000437387	0.211325	3	0.0027588	-0.00225375
LRRC59_proteomics	0.000252525	0.000437387	0.211325	3	0.0027588	-0.00225375
SMIM15_proteomics	0.000252525	0.000437387	0.211325	3	0.0027588	-0.00225375
PYGM_proteomics	0.000252525	0.000437387	0.211325	3	0.0027588	-0.00225375
PC_proteomics	0.000252525	0.000437387	0.211325	3	0.0027588	-0.00225375
CIAO2B_proteomics	0.000252525	0.000437387	0.211325	3	0.0027588	-0.00225375
CIAO3_proteomics	0.000252525	0.000437387	0.211325	3	0.0027588	-0.00225375
SMCR8_proteomics	0.000252525	0.000437387	0.211325	3	0.0027588	-0.00225375
COA5_proteomics	0.000252525	0.000437387	0.211325	3	0.0027588	-0.00225375
PDZK1IP1_proteomics	0.000252525	0.000437387	0.211325	3	0.0027588	-0.00225375
CNTROB_proteomics	0.000252525	0.000437387	0.211325	3	0.0027588	-0.00225375
CISD3_proteomics	0.000252525	0.000437387	0.211325	3	0.0027588	-0.00225375
SMARCB1_proteomics	0.000252525	0.000437387	0.211325	3	0.0027588	-0.00225375
SPON1_proteomics	0.000252525	0.000437387	0.211325	3	0.0027588	-0.00225375
RAB31_proteomics	0.000252525	0.000437387	0.211325	3	0.0027588	-0.00225375
NOL10_proteomics	0.000252525	0.000437387	0.211325	3	0.0027588	-0.00225375
EPB41L3_proteomics_1	0.000252525	0.000437387	0.211325	3	0.0027588	-0.00225375
LZTS3_proteomics	0.000252525	0.000437387	0.211325	3	0.0027588	-0.00225375
ACOX1_proteomics_1	0.000252525	0.000437387	0.211325	3	0.0027588	-0.00225375
CCDC71L_proteomics	0.000252525	0.000437387	0.211325	3	0.0027588	-0.00225375
ACOT9_proteomics_1	0.000252525	0.000437387	0.211325	3	0.0027588	-0.00225375
LIMCH1_proteomics	0.000252525	0.000437387	0.211325	3	0.0027588	-0.00225375
EPB41L2_proteomics	0.000252525	0.000437387	0.211325	3	0.0027588	-0.00225375
PIP4P2_proteomics	0.000252525	0.000437387	0.211325	3	0.0027588	-0.00225375
HDAC5_proteomics	0.000252525	0.000437387	0.211325	3	0.0027588	-0.00225375
CROCC_proteomics	0.000252525	0.000437387	0.211325	3	0.0027588	-0.00225375
SUOX_proteomics	0.000252525	0.000437387	0.211325	3	0.0027588	-0.00225375
CCDC91_proteomics	0.000252525	0.000437387	0.211325	3	0.0027588	-0.00225375
FUOM_proteomics	0.000252525	0.000437387	0.211325	3	0.0027588	-0.00225375
ACOT13_proteomics	0.000252525	0.000437387	0.211325	3	0.0027588	-0.00225375
NSF_proteomics	0.000252525	0.000437387	0.211325	3	0.0027588	-0.00225375
CCL5_proteomics	0.000252525	0.000437387	0.211325	3	0.0027588	-0.00225375
CRISPLD2_proteomics	0.000252525	0.000437387	0.211325	3	0.0027588	-0.00225375
HBP1_proteomics	0.000252525	0.000437387	0.211325	3	0.0027588	-0.00225375
SUFU_proteomics	0.000252525	0.000437387	0.211325	3	0.0027588	-0.00225375
EMILIN1_proteomics	0.000252525	0.000437387	0.211325	3	0.0027588	-0.00225375
STYX_proteomics	0.000252525	0.000437387	0.211325	3	0.0027588	-0.00225375
EPB41L1_proteomics_1	0.000252525	0.000437387	0.211325	3	0.0027588	-0.00225375
EIF4EBP3_proteomics	0.000252525	0.000437387	0.211325	3	0.0027588	-0.00225375
ACLY_proteomics	0.000252525	0.00174955	0.412961	3	0.0102776	-0.00977257
CCNYL1_proteomics	0.000252525	0.000437387	0.211325	3	0.0027588	-0.00225375
HAVCR2_proteomics	0.000252525	0.000437387	0.211325	3	0.0027588	-0.00225375
FXR2_proteomics	0.000252525	0.000437387	0.211325	3	0.0027588	-0.00225375
STX2_proteomics	0.000252525	0.000437387	0.211325	3	0.0027588	-0.00225375
PIK3IP1_proteomics	0.000252525	0.000437387	0.211325	3	0.0027588	-0.00225375
HAUS5_proteomics	0.000252525	0.000437387	0.211325	3	0.0027588	-0.00225375
NR3C2_proteomics	0.000252525	0.000437387	0.211325	3	0.0027588	-0.00225375
CCDC25_proteomics	0.000252525	0.000437387	0.211325	3	0.0027588	-0.00225375
EIF4G1_proteomics	0.000252525	0.000437387	0.211325	3	0.0027588	-0.00225375
EIF4A1_proteomics	0.000252525	0.000437387	0.211325	3	0.0027588	-0.00225375
EPC2_proteomics	0.000252525	0.000437387	0.211325	3	0.0027588	-0.00225375
PTPRE_proteomics	0.000252525	0.000437387	0.211325	3	0.0027588	-0.00225375
EPB41L5_proteomics_1	0.000252525	0.000437387	0.211325	3	0.0027588	-0.00225375
CASP4_proteomics	0.000252525	0.000437387	0.211325	3	0.0027588	-0.00225375
CASP6_proteomics	0.000252525	0.000437387	0.211325	3	0.0027588	-0.00225375
NOP14_proteomics	0.000252525	0.000437387	0.211325	3	0.0027588	-0.00225375
TAGLN2_proteomics	0.000252525	0.000437387	0.211325	3	0.0027588	-0.00225375
TAF9_proteomics	0.000252525	0.000437387	0.211325	3	0.0027588	-0.00225375
SEPT5_proteomics	0.000252525	0.000437387	0.211325	3	0.0027588	-0.00225375
NOS1_proteomics	0.000252525	0.000437387	0.211325	3	0.0027588	-0.00225375
NOS1AP_proteomics	0.000252525	0.000437387	0.211325	3	0.0027588	-0.00225375
CAV1_proteomics	0.000252525	0.000437387	0.211325	3	0.0027588	-0.00225375
CST3_proteomics	0.000252525	0.000437387	0.211325	3	0.0027588	-0.00225375
HGH1_proteomics	0.000252525	0.000437387	0.211325	3	0.0027588	-0.00225375
FRAS1_proteomics	0.000252525	0.000437387	0.211325	3	0.0027588	-0.00225375
ACSM2B_proteomics	0.000252525	0.000437387	0.211325	3	0.0027588	-0.00225375
SERAC1_proteomics	0.000252525	0.000437387	0.211325	3	0.0027588	-0.00225375
CBR4_proteomics	0.000252525	0.000437387	0.211325	3	0.0027588	-0.00225375
FREM2_proteomics	0.000252525	0.000437387	0.211325	3	0.0027588	-0.00225375
RABGAP1_proteomics	0.000252525	0.000437387	0.211325	3	0.0027588	-0.00225375
FRMD3_proteomics	0.000252525	0.000437387	0.211325	3	0.0027588	-0.00225375
FRMD4B_proteomics	0.000252525	0.000437387	0.211325	3	0.0027588	-0.00225375
ACSL3_proteomics	0.000252525	0.000437387	0.211325	3	0.0027588	-0.00225375
MAD2L1_proteomics	0.000252525	0.000437387	0.211325	3	0.0027588	-0.00225375
CCDC117_proteomics	0.000252525	0.000437387	0.211325	3	0.0027588	-0.00225375
FSCN1_proteomics	0.000252525	0.000437387	0.211325	3	0.0027588	-0.00225375
CSF1_proteomics	0.000252525	0.000437387	0.211325	3	0.0027588	-0.00225375
SYNGR2_proteomics	0.000252525	0.000437387	0.211325	3	0.0027588	-0.00225375
EIF3M_proteomics	0.000252525	0.000437387	0.211325	3	0.0027588	-0.00225375
CCT6B_proteomics	0.000252525	0.000437387	0.211325	3	0.0027588	-0.00225375
STRN_proteomics	0.000252525	0.000437387	0.211325	3	0.0027588	-0.00225375
RAB32_proteomics	0.000252525	0.000437387	0.211325	3	0.0027588	-0.00225375
GALM_proteomics	0.000252525	0.000437387	0.211325	3	0.0027588	-0.00225375
SSBP2_proteomics	0.000252525	0.000437387	0.211325	3	0.0027588	-0.00225375
CDC5L_proteomics	0.000252525	0.000437387	0.211325	3	0.0027588	-0.00225375
ELAVL1_proteomics	0.000252525	0.000437387	0.211325	3	0.0027588	-0.00225375
ENTPD5_proteomics	0.000252525	0.000437387	0.211325	3	0.0027588	-0.00225375
CDCA8_proteomics	0.000252525	0.000437387	0.211325	3	0.0027588	-0.00225375
GTF2B_proteomics	0.000252525	0.000437387	0.211325	3	0.0027588	-0.00225375
CDH1_proteomics	0.000252525	0.000437387	0.211325	3	0.0027588	-0.00225375
COX7B_proteomics	0.000252525	0.000437387	0.211325	3	0.0027588	-0.00225375
CDH16_proteomics	0.000252525	0.000437387	0.211325	3	0.0027588	-0.00225375
GSTT1_proteomics	0.000252525	0.000437387	0.211325	3	0.0027588	-0.00225375
SRR_proteomics	0.000252525	0.000437387	0.211325	3	0.0027588	-0.00225375
SRPK1_proteomics	0.000252525	0.000437387	0.211325	3	0.0027588	-0.00225375
GSTM1_proteomics	0.000252525	0.000437387	0.211325	3	0.0027588	-0.00225375
SHROOM2_proteomics	0.000252525	0.000437387	0.211325	3	0.0027588	-0.00225375
OGT_proteomics	0.000252525	0.000437387	0.211325	3	0.0027588	-0.00225375
CDK17_proteomics	0.000252525	0.000437387	0.211325	3	0.0027588	-0.00225375
ZNF511_proteomics	0.000252525	0.000437387	0.211325	3	0.0027588	-0.00225375
OMD_proteomics	0.000252525	0.000437387	0.211325	3	0.0027588	-0.00225375
ACAA1_proteomics	0.000252525	0.000437387	0.211325	3	0.0027588	-0.00225375
GAPVD1_proteomics	0.000252525	0.000437387	0.211325	3	0.0027588	-0.00225375
SPTBN2_proteomics	0.000252525	0.000437387	0.211325	3	0.0027588	-0.00225375
ZNF516_proteomics	0.000252525	0.000437387	0.211325	3	0.0027588	-0.00225375
ORC1_proteomics	0.000252525	0.000437387	0.211325	3	0.0027588	-0.00225375
COQ8A_proteomics	0.000252525	0.000437387	0.211325	3	0.0027588	-0.00225375
GRK2_proteomics	0.000252525	0.000437387	0.211325	3	0.0027588	-0.00225375
CDS1_proteomics	0.000252525	0.000437387	0.211325	3	0.0027588	-0.00225375
GART_proteomics	0.000252525	0.000437387	0.211325	3	0.0027588	-0.00225375
CDV3_proteomics	0.000252525	0.000437387	0.211325	3	0.0027588	-0.00225375
ABT1_proteomics	0.000252525	0.000437387	0.211325	3	0.0027588	-0.00225375
SHARPIN_proteomics	0.000252525	0.000437387	0.211325	3	0.0027588	-0.00225375
GALE_proteomics	0.000252525	0.000437387	0.211325	3	0.0027588	-0.00225375
STRIP2_proteomics	0.000252525	0.000437387	0.211325	3	0.0027588	-0.00225375
NXT1_proteomics	0.000252525	0.000437387	0.211325	3	0.0027588	-0.00225375
ACE_proteomics	0.000252525	0.000437387	0.211325	3	0.0027588	-0.00225375
STRBP_proteomics	0.000252525	0.000437387	0.211325	3	0.0027588	-0.00225375
NUCB1_proteomics	0.000252525	0.000437387	0.211325	3	0.0027588	-0.00225375
ACBD6_proteomics	0.000252525	0.000437387	0.211325	3	0.0027588	-0.00225375
ZNF329_proteomics	0.000252525	0.000437387	0.211325	3	0.0027588	-0.00225375
CD209_proteomics	0.000252525	0.000437387	0.211325	3	0.0027588	-0.00225375
STK4_proteomics	0.000252525	0.000437387	0.211325	3	0.0027588	-0.00225375
STK35_proteomics	0.000252525	0.000437387	0.211325	3	0.0027588	-0.00225375
CD2BP2_proteomics	0.000252525	0.000437387	0.211325	3	0.0027588	-0.00225375
FIGN_proteomics	0.000252525	0.000437387	0.211325	3	0.0027588	-0.00225375
PIGBOS1_proteomics	0.000252525	0.000437387	0.211325	3	0.0027588	-0.00225375
H2AFY_proteomics	0.000252525	0.000437387	0.211325	3	0.0027588	-0.00225375
CPXM1_proteomics	0.000252525	0.000437387	0.211325	3	0.0027588	-0.00225375
STBD1_proteomics	0.000252525	0.000437387	0.211325	3	0.0027588	-0.00225375
RAB3GAP2_proteomics	0.000252525	0.000437387	0.211325	3	0.0027588	-0.00225375
ZNF414_proteomics	0.000252525	0.000437387	0.211325	3	0.0027588	-0.00225375
NUMB_proteomics	0.000252525	0.000437387	0.211325	3	0.0027588	-0.00225375
STAT2_proteomics	0.000252525	0.000437387	0.211325	3	0.0027588	-0.00225375
GYPA_proteomics	0.000252525	0.000437387	0.211325	3	0.0027588	-0.00225375
PIBF1_proteomics	0.000252525	0.000437387	0.211325	3	0.0027588	-0.00225375
PI4K2A_proteomics	0.000252525	0.000437387	0.211325	3	0.0027588	-0.00225375
SH3BGRL3_proteomics	0.000252525	0.000437387	0.211325	3	0.0027588	-0.00225375
CD99L2_proteomics	0.000252525	0.000437387	0.211325	3	0.0027588	-0.00225375
CPNE2_proteomics	0.000252525	0.000437387	0.211325	3	0.0027588	-0.00225375
ELAC2_proteomics	0.000252525	0.000437387	0.211325	3	0.0027588	-0.00225375
NUPR1_proteomics	0.000252525	0.000437387	0.211325	3	0.0027588	-0.00225375
GTF3C6_proteomics	0.000252525	0.000437387	0.211325	3	0.0027588	-0.00225375
CDC37L1_proteomics	0.000252525	0.000437387	0.211325	3	0.0027588	-0.00225375
PHPT1_proteomics	0.000252525	0.000437387	0.211325	3	0.0027588	-0.00225375
PMM2_proteomics	0.000252525	0.000437387	0.211325	3	0.0027588	-0.00225375
SLC39A11_proteomics	0.000252525	0.000437387	0.211325	3	0.0027588	-0.00225375
HSD17B10_proteomics	0.000252525	0.000437387	0.211325	3	0.0027588	-0.00225375
TRAF3IP3_proteomics	0.000252525	0.000437387	0.211325	3	0.0027588	-0.00225375
KCP_proteomics	0.000252525	0.000437387	0.211325	3	0.0027588	-0.00225375
AGK_proteomics	0.000252525	0.000437387	0.211325	3	0.0027588	-0.00225375
YIPF4_proteomics	0.000252525	0.000437387	0.211325	3	0.0027588	-0.00225375
PRKAR2B_proteomics	0.000252525	0.000437387	0.211325	3	0.0027588	-0.00225375
APOA4_proteomics	0.000252525	0.000437387	0.211325	3	0.0027588	-0.00225375
UNC93B1_proteomics	0.000252525	0.000437387	0.211325	3	0.0027588	-0.00225375
INO80C_proteomics	0.000252525	0.000437387	0.211325	3	0.0027588	-0.00225375
KCTD12_proteomics	0.000252525	0.000437387	0.211325	3	0.0027588	-0.00225375
FAF2_proteomics	0.000252525	0.000437387	0.211325	3	0.0027588	-0.00225375
DYNLL2_proteomics	0.000252525	0.000437387	0.211325	3	0.0027588	-0.00225375
DYNLL1_proteomics	0.000252525	0.000437387	0.211325	3	0.0027588	-0.00225375
MTMR11_proteomics	0.000252525	0.000437387	0.211325	3	0.0027588	-0.00225375
DDX60_proteomics	0.000252525	0.000437387	0.211325	3	0.0027588	-0.00225375
ATXN2L_proteomics	0.000252525	0.000437387	0.211325	3	0.0027588	-0.00225375
FBLN1_proteomics	0.000252525	0.000437387	0.211325	3	0.0027588	-0.00225375
RPS6KA1_proteomics	0.000252525	0.000437387	0.211325	3	0.0027588	-0.00225375
PRKCZ_proteomics	0.000252525	0.000437387	0.211325	3	0.0027588	-0.00225375
DDX54_proteomics	0.000252525	0.000437387	0.211325	3	0.0027588	-0.00225375
FBN1_proteomics	0.000252525	0.000437387	0.211325	3	0.0027588	-0.00225375
DDX50_proteomics	0.000252525	0.000437387	0.211325	3	0.0027588	-0.00225375
TRAF5_proteomics	0.000252525	0.000437387	0.211325	3	0.0027588	-0.00225375
UQCRC2_proteomics	0.000252525	0.000437387	0.211325	3	0.0027588	-0.00225375
PRKDC_proteomics	0.000252525	0.000437387	0.211325	3	0.0027588	-0.00225375
DEGS1_proteomics	0.000252525	0.000437387	0.211325	3	0.0027588	-0.00225375
KCNQ1_proteomics	0.000252525	0.000437387	0.211325	3	0.0027588	-0.00225375
RPS19_proteomics	0.000252525	0.000437387	0.211325	3	0.0027588	-0.00225375
KRBA1_proteomics	0.000252525	0.000437387	0.211325	3	0.0027588	-0.00225375
AKAP8L_proteomics	0.000252525	0.000437387	0.211325	3	0.0027588	-0.00225375
RMDN2_proteomics	0.000252525	0.000437387	0.211325	3	0.0027588	-0.00225375
MT1F_proteomics	0.000252525	0.000437387	0.211325	3	0.0027588	-0.00225375
PPM1B_proteomics	0.000252525	0.000437387	0.211325	3	0.0027588	-0.00225375
PRIM2_proteomics	0.000252525	0.000437387	0.211325	3	0.0027588	-0.00225375
DENND5B_proteomics	0.000252525	0.000437387	0.211325	3	0.0027588	-0.00225375
UGDH_proteomics	0.000252525	0.000437387	0.211325	3	0.0027588	-0.00225375
RPRD2_proteomics	0.000252525	0.000437387	0.211325	3	0.0027588	-0.00225375
DNAJC25_proteomics	0.000252525	0.000437387	0.211325	3	0.0027588	-0.00225375
MARCKSL1_proteomics	0.000252525	0.000437387	0.211325	3	0.0027588	-0.00225375
PPIL3_proteomics	0.000252525	0.000437387	0.211325	3	0.0027588	-0.00225375
TRIM22_proteomics	0.000252525	0.000437387	0.211325	3	0.0027588	-0.00225375
PPIL2_proteomics	0.000252525	0.000437387	0.211325	3	0.0027588	-0.00225375
UGT2B10_proteomics	0.000252525	0.000437387	0.211325	3	0.0027588	-0.00225375
ATP5PF_proteomics	0.000252525	0.000437387	0.211325	3	0.0027588	-0.00225375
APOH_proteomics	0.000252525	0.000437387	0.211325	3	0.0027588	-0.00225375
MARC2_proteomics	0.000252525	0.000437387	0.211325	3	0.0027588	-0.00225375
RIPK2_proteomics	0.000252525	0.000437387	0.211325	3	0.0027588	-0.00225375
ATP5S_proteomics	0.000252525	0.000437387	0.211325	3	0.0027588	-0.00225375
PPIG_proteomics	0.000252525	0.000437387	0.211325	3	0.0027588	-0.00225375
AGO2_proteomics	0.000252525	0.000437387	0.211325	3	0.0027588	-0.00225375
ATP6V0D1_proteomics	0.000252525	0.000437387	0.211325	3	0.0027588	-0.00225375
DDX5_proteomics	0.000252525	0.000437387	0.211325	3	0.0027588	-0.00225375
APBA1_proteomics	0.000252525	0.000437387	0.211325	3	0.0027588	-0.00225375
YAP1_proteomics	0.000252525	0.000437387	0.211325	3	0.0027588	-0.00225375
TRAF3IP2_proteomics	0.000252525	0.000437387	0.211325	3	0.0027588	-0.00225375
FBXL6_proteomics	0.000252525	0.000437387	0.211325	3	0.0027588	-0.00225375
PSMA4_proteomics	0.000252525	0.000437387	0.211325	3	0.0027588	-0.00225375
RHBDD3_proteomics	0.000252525	0.000437387	0.211325	3	0.0027588	-0.00225375
RHBDD2_proteomics	0.000252525	0.000437387	0.211325	3	0.0027588	-0.00225375
RRP1_proteomics	0.000252525	0.000437387	0.211325	3	0.0027588	-0.00225375
POP1_proteomics	0.000252525	0.000437387	0.211325	3	0.0027588	-0.00225375
EEA1_proteomics	0.000252525	0.000437387	0.211325	3	0.0027588	-0.00225375
AFMID_proteomics	0.000252525	0.000437387	0.211325	3	0.0027588	-0.00225375
AFG3L2_proteomics	0.000252525	0.000437387	0.211325	3	0.0027588	-0.00225375
USP34_proteomics	0.000252525	0.000437387	0.211325	3	0.0027588	-0.00225375
BARD1_proteomics	0.000252525	0.000437387	0.211325	3	0.0027588	-0.00225375
FBXO38_proteomics	0.000252525	0.000437387	0.211325	3	0.0027588	-0.00225375
MYH10_proteomics	0.000252525	0.000437387	0.211325	3	0.0027588	-0.00225375
DDN_proteomics	0.000252525	0.000437387	0.211325	3	0.0027588	-0.00225375
MCM7_proteomics	0.000252525	0.000437387	0.211325	3	0.0027588	-0.00225375
ANXA6_proteomics_1	0.000252525	0.000437387	0.211325	3	0.0027588	-0.00225375
DVL3_proteomics	0.000252525	0.000437387	0.211325	3	0.0027588	-0.00225375
DDC_proteomics	0.000252525	0.000437387	0.211325	3	0.0027588	-0.00225375
ZZEF1_proteomics	0.000252525	0.000437387	0.211325	3	0.0027588	-0.00225375
BCAM_proteomics	0.000252525	0.000437387	0.211325	3	0.0027588	-0.00225375
USP6NL_proteomics	0.000252525	0.000437387	0.211325	3	0.0027588	-0.00225375
POLR3E_proteomics	0.000252525	0.000437387	0.211325	3	0.0027588	-0.00225375
FBXO7_proteomics	0.000252525	0.000437387	0.211325	3	0.0027588	-0.00225375
DOCK4_proteomics	0.000252525	0.000437387	0.211325	3	0.0027588	-0.00225375
TPK1_proteomics	0.000252525	0.000437387	0.211325	3	0.0027588	-0.00225375
BAALC_proteomics	0.000252525	0.000437387	0.211325	3	0.0027588	-0.00225375
KDM3A_proteomics	0.000252525	0.000437387	0.211325	3	0.0027588	-0.00225375
TRAF3IP1_proteomics	0.000252525	0.000437387	0.211325	3	0.0027588	-0.00225375
MCEE_proteomics	0.000252525	0.000437387	0.211325	3	0.0027588	-0.00225375
AKT3_proteomics	0.000252525	0.000437387	0.211325	3	0.0027588	-0.00225375
RHOT2_proteomics	0.000252525	0.000437387	0.211325	3	0.0027588	-0.00225375
MTRR_proteomics	0.000252525	0.000437387	0.211325	3	0.0027588	-0.00225375
RPSA_proteomics	0.000252525	0.000437387	0.211325	3	0.0027588	-0.00225375
MTTP_proteomics	0.000252525	0.000437387	0.211325	3	0.0027588	-0.00225375
RHOH_proteomics	0.000252525	0.000437387	0.211325	3	0.0027588	-0.00225375
AP4E1_proteomics	0.000252525	0.000437387	0.211325	3	0.0027588	-0.00225375
AP3S2_proteomics	0.000252525	0.000437387	0.211325	3	0.0027588	-0.00225375
MIER1_proteomics	0.000252525	0.000437387	0.211325	3	0.0027588	-0.00225375
IL4I1_proteomics	0.000252525	0.000437387	0.211325	3	0.0027588	-0.00225375
AP3D1_proteomics	0.000252525	0.000437387	0.211325	3	0.0027588	-0.00225375
PSMA6_proteomics	0.000252525	0.000437387	0.211325	3	0.0027588	-0.00225375
TPPP3_proteomics	0.000252525	0.000437387	0.211325	3	0.0027588	-0.00225375
B3GNTL1_proteomics	0.000252525	0.000437387	0.211325	3	0.0027588	-0.00225375
ILF2_proteomics	0.000252525	0.000437387	0.211325	3	0.0027588	-0.00225375
AGAP1_proteomics	0.000252525	0.000437387	0.211325	3	0.0027588	-0.00225375
IL6ST_proteomics	0.000252525	0.000437387	0.211325	3	0.0027588	-0.00225375
TPM4_proteomics	0.000252525	0.000437387	0.211325	3	0.0027588	-0.00225375
AP2B1_proteomics	0.000252525	0.000437387	0.211325	3	0.0027588	-0.00225375
PRKRIP1_proteomics	0.000252525	0.000437387	0.211325	3	0.0027588	-0.00225375
MT1B_proteomics	0.000252525	0.000437387	0.211325	3	0.0027588	-0.00225375
PRG4_proteomics	0.000252525	0.000437387	0.211325	3	0.0027588	-0.00225375
BCAR3_proteomics	0.000252525	0.000437387	0.211325	3	0.0027588	-0.00225375
TTC1_proteomics	0.000252525	0.000437387	0.211325	3	0.0027588	-0.00225375
ITGA8_proteomics	0.000252525	0.000437387	0.211325	3	0.0027588	-0.00225375
DHX37_proteomics	0.000252525	0.000437387	0.211325	3	0.0027588	-0.00225375
PPP1R9B_proteomics	0.000252525	0.000437387	0.211325	3	0.0027588	-0.00225375
MPND_proteomics	0.000252525	0.000437387	0.211325	3	0.0027588	-0.00225375
PSMB9_proteomics	0.000252525	0.000437387	0.211325	3	0.0027588	-0.00225375
RNF170_proteomics	0.000252525	0.000437387	0.211325	3	0.0027588	-0.00225375
AHSG_proteomics_1	0.000252525	0.000437387	0.211325	3	0.0027588	-0.00225375
ESAM_proteomics	0.000252525	0.000437387	0.211325	3	0.0027588	-0.00225375
TTI2_proteomics	0.000252525	0.000437387	0.211325	3	0.0027588	-0.00225375
MRPL9_proteomics	0.000252525	0.000437387	0.211325	3	0.0027588	-0.00225375
RPF1_proteomics	0.000252525	0.000437387	0.211325	3	0.0027588	-0.00225375
FAM162A_proteomics	0.000252525	0.000437387	0.211325	3	0.0027588	-0.00225375
PSMB8_proteomics	0.000252525	0.000437387	0.211325	3	0.0027588	-0.00225375
ASAP2_proteomics_1	0.000252525	0.000437387	0.211325	3	0.0027588	-0.00225375
MRPS15_proteomics	0.000252525	0.000437387	0.211325	3	0.0027588	-0.00225375
MPEG1_proteomics	0.000252525	0.000437387	0.211325	3	0.0027588	-0.00225375
JMJD6_proteomics	0.000252525	0.000437387	0.211325	3	0.0027588	-0.00225375
ASCC1_proteomics	0.000252525	0.000437387	0.211325	3	0.0027588	-0.00225375
ASCC2_proteomics	0.000252525	0.000437387	0.211325	3	0.0027588	-0.00225375
MRPS18B_proteomics	0.000252525	0.000437387	0.211325	3	0.0027588	-0.00225375
DNAH9_proteomics	0.000252525	0.000437387	0.211325	3	0.0027588	-0.00225375
PPP1R35_proteomics	0.000252525	0.000437387	0.211325	3	0.0027588	-0.00225375
RPL15_proteomics	0.000252525	0.000437387	0.211325	3	0.0027588	-0.00225375
JAG1_proteomics	0.000252525	0.000437387	0.211325	3	0.0027588	-0.00225375
ARHGEF2_proteomics	0.000252525	0.000437387	0.211325	3	0.0027588	-0.00225375
MPP7_proteomics	0.000252525	0.000437387	0.211325	3	0.0027588	-0.00225375
UBA6_proteomics	0.000252525	0.000437387	0.211325	3	0.0027588	-0.00225375
AK1_proteomics	0.000252525	0.000437387	0.211325	3	0.0027588	-0.00225375
MRGBP_proteomics	0.000252525	0.000437387	0.211325	3	0.0027588	-0.00225375
ITPKC_proteomics	0.000252525	0.000437387	0.211325	3	0.0027588	-0.00225375
MBD1_proteomics	0.000252525	0.000437387	0.211325	3	0.0027588	-0.00225375
E4F1_proteomics	0.000252525	0.000437387	0.211325	3	0.0027588	-0.00225375
ARID4B_proteomics	0.000252525	0.000437387	0.211325	3	0.0027588	-0.00225375
ITIH5_proteomics	0.000252525	0.000437387	0.211325	3	0.0027588	-0.00225375
EARS2_proteomics	0.000252525	0.000437387	0.211325	3	0.0027588	-0.00225375
MRPL16_proteomics	0.000252525	0.000437387	0.211325	3	0.0027588	-0.00225375
ITGB8_proteomics	0.000252525	0.000437387	0.211325	3	0.0027588	-0.00225375
ARMC6_proteomics	0.000252525	0.000437387	0.211325	3	0.0027588	-0.00225375
MRPL45_proteomics	0.000252525	0.000437387	0.211325	3	0.0027588	-0.00225375
ITGB4_proteomics_1	0.000252525	0.000437387	0.211325	3	0.0027588	-0.00225375
MRPL28_proteomics	0.000252525	0.000437387	0.211325	3	0.0027588	-0.00225375
ARMH3_proteomics	0.000252525	0.000437387	0.211325	3	0.0027588	-0.00225375
TUFM_proteomics	0.000252525	0.000437387	0.211325	3	0.0027588	-0.00225375
MRPL33_proteomics	0.000252525	0.000437387	0.211325	3	0.0027588	-0.00225375
RBM26_proteomics	0.000252525	0.000437387	0.211325	3	0.0027588	-0.00225375
MRPL4_proteomics	0.000252525	0.000437387	0.211325	3	0.0027588	-0.00225375
DLST_proteomics	0.000252525	0.000437387	0.211325	3	0.0027588	-0.00225375
ARPC5L_proteomics	0.000252525	0.000437387	0.211325	3	0.0027588	-0.00225375
RNF20_proteomics	0.000252525	0.000437387	0.211325	3	0.0027588	-0.00225375
TTC13_proteomics	0.000252525	0.000437387	0.211325	3	0.0027588	-0.00225375
ARHGAP32_proteomics	0.000252525	0.000437387	0.211325	3	0.0027588	-0.00225375
ATP1B1_proteomics	0.000252525	0.000437387	0.211325	3	0.0027588	-0.00225375
UBE2V2_proteomics	0.000252525	0.000437387	0.211325	3	0.0027588	-0.00225375
FAM126A_proteomics	0.000252525	0.000437387	0.211325	3	0.0027588	-0.00225375
RPL37_proteomics	0.000252525	0.000437387	0.211325	3	0.0027588	-0.00225375
PPP1CC_proteomics	0.000252525	0.000437387	0.211325	3	0.0027588	-0.00225375
ATG3_proteomics	0.000252525	0.000437387	0.211325	3	0.0027588	-0.00225375
RPL38_proteomics	0.000252525	0.000437387	0.211325	3	0.0027588	-0.00225375
MNT_proteomics	0.000252525	0.000437387	0.211325	3	0.0027588	-0.00225375
DET1_proteomics	0.000252525	0.000437387	0.211325	3	0.0027588	-0.00225375
MBNL1_proteomics_1	0.000252525	0.000437387	0.211325	3	0.0027588	-0.00225375
TRPM7_proteomics	0.000252525	0.000437387	0.211325	3	0.0027588	-0.00225375
ARFGEF1_proteomics	0.000252525	0.000437387	0.211325	3	0.0027588	-0.00225375
RPL7L1_proteomics	0.000252525	0.000437387	0.211325	3	0.0027588	-0.00225375
ARFGAP2_proteomics	0.000252525	0.000437387	0.211325	3	0.0027588	-0.00225375
PPM1M_proteomics	0.000252525	0.000437387	0.211325	3	0.0027588	-0.00225375
ARF6_proteomics	0.000252525	0.000437387	0.211325	3	0.0027588	-0.00225375
MT-CO2_proteomics	0.000252525	0.000437387	0.211325	3	0.0027588	-0.00225375
MMRN1_proteomics	0.000252525	0.000437387	0.211325	3	0.0027588	-0.00225375
FAM120C_proteomics	0.000252525	0.000437387	0.211325	3	0.0027588	-0.00225375
TRMT5_proteomics	0.000252525	0.000437387	0.211325	3	0.0027588	-0.00225375
ARF1_proteomics	0.000252525	0.000437387	0.211325	3	0.0027588	-0.00225375
MMP8_proteomics	0.000252525	0.000437387	0.211325	3	0.0027588	-0.00225375
TRMT13_proteomics	0.000252525	0.000437387	0.211325	3	0.0027588	-0.00225375
UCHL5_proteomics	0.000252525	0.000437387	0.211325	3	0.0027588	-0.00225375
TRMT10C_proteomics	0.000252525	0.000437387	0.211325	3	0.0027588	-0.00225375
XRN1_proteomics	0.000252525	0.000437387	0.211325	3	0.0027588	-0.00225375
IRAK4_proteomics	0.000252525	0.000437387	0.211325	3	0.0027588	-0.00225375
FAM129B_proteomics	0.000252525	0.000437387	0.211325	3	0.0027588	-0.00225375
MOG_proteomics	0.000252525	0.000437387	0.211325	3	0.0027588	-0.00225375
ECHS1_proteomics	0.000252525	0.000437387	0.211325	3	0.0027588	-0.00225375
XPO7_proteomics	0.000252525	0.000437387	0.211325	3	0.0027588	-0.00225375
UBE2Z_proteomics	0.000252525	0.000437387	0.211325	3	0.0027588	-0.00225375
TSR2_proteomics	0.000252525	0.000437387	0.211325	3	0.0027588	-0.00225375
MORF4L2_proteomics	0.000252525	0.000437387	0.211325	3	0.0027588	-0.00225375
JOSD2_proteomics	0.000252525	0.000437387	0.211325	3	0.0027588	-0.00225375
FAM151A_proteomics	0.000252525	0.000437387	0.211325	3	0.0027588	-0.00225375
RNF123_proteomics	0.000252525	0.000437387	0.211325	3	0.0027588	-0.00225375
AKAP12_proteomics	0.000252525	0.000437387	0.211325	3	0.0027588	-0.00225375
TSPAN6_proteomics	0.000252525	0.000437387	0.211325	3	0.0027588	-0.00225375
ASXL2_proteomics	0.000252525	0.000437387	0.211325	3	0.0027588	-0.00225375
DGKH_proteomics	0.000252525	0.000437387	0.211325	3	0.0027588	-0.00225375
MBNL1_proteomics	0.000252525	0.000437387	0.211325	3	0.0027588	-0.00225375
DNAJB12_proteomics	0.000252525	0.000437387	0.211325	3	0.0027588	-0.00225375
ATAD2B_proteomics	0.000252525	0.000437387	0.211325	3	0.0027588	-0.00225375
JUNB_proteomics	0.000252525	0.000874773	0.333333	3	0.00526507	-0.00476002
WNK1_proteomics	0.000252525	0.000437387	0.211325	3	0.0027588	-0.00225375
AHCY_proteomics	0.000252525	0.000437387	0.211325	3	0.0027588	-0.00225375
PRDX5_proteomics	0.000252525	0.000437387	0.211325	3	0.0027588	-0.00225375
ATE1_proteomics	0.000252525	0.000437387	0.211325	3	0.0027588	-0.00225375
ATF1_proteomics	0.000252525	0.000437387	0.211325	3	0.0027588	-0.00225375
MOB4_proteomics	0.000252525	0.000437387	0.211325	3	0.0027588	-0.00225375
USP8_proteomics	0.000252525	0.000437387	0.211325	3	0.0027588	-0.00225375
TRADD_proteomics	0.000252525	0.000437387	0.211325	3	0.0027588	-0.00225375
IGFBP4_proteomics	0.000252525	0.000437387	0.211325	3	0.0027588	-0.00225375
NACC1_proteomics	0.000252525	0.000437387	0.211325	3	0.0027588	-0.00225375
TMEM70_proteomics	0.000252525	0.000437387	0.211325	3	0.0027588	-0.00225375
REPS2_proteomics	0.000252525	0.000437387	0.211325	3	0.0027588	-0.00225375
S100A11_proteomics	0.000252525	0.000437387	0.211325	3	0.0027588	-0.00225375
TMEM65_proteomics	0.000252525	0.000437387	0.211325	3	0.0027588	-0.00225375
TMEM63B_proteomics	0.000252525	0.000437387	0.211325	3	0.0027588	-0.00225375
ANK1_proteomics	0.000252525	0.000437387	0.211325	3	0.0027588	-0.00225375
ANGPTL8_proteomics	0.000252525	0.000437387	0.211325	3	0.0027588	-0.00225375
REPS1_proteomics	0.000252525	0.000437387	0.211325	3	0.0027588	-0.00225375
F13B_proteomics	0.000252525	0.000437387	0.211325	3	0.0027588	-0.00225375
S100A16_proteomics	0.000252525	0.000437387	0.211325	3	0.0027588	-0.00225375
S100A2_proteomics	0.000252525	0.000437387	0.211325	3	0.0027588	-0.00225375
POLDIP2_proteomics	0.000252525	0.000437387	0.211325	3	0.0027588	-0.00225375
S100A6_proteomics	0.000252525	0.000437387	0.211325	3	0.0027588	-0.00225375
S100A8_proteomics	0.000252525	0.000437387	0.211325	3	0.0027588	-0.00225375
ADIRF_proteomics	0.000252525	0.000437387	0.211325	3	0.0027588	-0.00225375
VPS28_proteomics	0.000252525	0.000437387	0.211325	3	0.0027588	-0.00225375
ICAM1_proteomics	0.000252525	0.000437387	0.211325	3	0.0027588	-0.00225375
DRG1_proteomics	0.000252525	0.000437387	0.211325	3	0.0027588	-0.00225375
DRG2_proteomics	0.000252525	0.000437387	0.211325	3	0.0027588	-0.00225375
METRNL_proteomics	0.000252525	0.000437387	0.211325	3	0.0027588	-0.00225375
TMEM87A_proteomics	0.000252525	0.000437387	0.211325	3	0.0027588	-0.00225375
IBA57_proteomics	0.000252525	0.000437387	0.211325	3	0.0027588	-0.00225375
TMEM9_proteomics	0.000252525	0.000437387	0.211325	3	0.0027588	-0.00225375
BECN1_proteomics	0.000252525	0.000437387	0.211325	3	0.0027588	-0.00225375
TNFAIP6_proteomics	0.000252525	0.000437387	0.211325	3	0.0027588	-0.00225375
ALDH6A1_proteomics	0.000252525	0.000437387	0.211325	3	0.0027588	-0.00225375
TNFAIP3_proteomics	0.000252525	0.000437387	0.211325	3	0.0027588	-0.00225375
BET1L_proteomics	0.000252525	0.000437387	0.211325	3	0.0027588	-0.00225375
RBP5_proteomics	0.000252525	0.000437387	0.211325	3	0.0027588	-0.00225375
ANKRD17_proteomics	0.000252525	0.000437387	0.211325	3	0.0027588	-0.00225375
KIF16B_proteomics_1	0.000252525	0.000437387	0.211325	3	0.0027588	-0.00225375
DPY19L1_proteomics	0.000252525	0.000437387	0.211325	3	0.0027588	-0.00225375
ERCC5_proteomics	0.000252525	0.000437387	0.211325	3	0.0027588	-0.00225375
DCAF5_proteomics	0.000252525	0.000437387	0.211325	3	0.0027588	-0.00225375
VEZT_proteomics	0.000252525	0.000437387	0.211325	3	0.0027588	-0.00225375
RASA1_proteomics	0.000252525	0.000437387	0.211325	3	0.0027588	-0.00225375
DPY19L3_proteomics	0.000252525	0.000437387	0.211325	3	0.0027588	-0.00225375
ADPRHL2_proteomics	0.000252525	0.000437387	0.211325	3	0.0027588	-0.00225375
TMOD1_proteomics	0.000252525	0.000437387	0.211325	3	0.0027588	-0.00225375
KIF1B_proteomics	0.000252525	0.000437387	0.211325	3	0.0027588	-0.00225375
EEF2K_proteomics	0.000252525	0.000437387	0.211325	3	0.0027588	-0.00225375
BIN3_proteomics	0.000252525	0.000437387	0.211325	3	0.0027588	-0.00225375
VPS35_proteomics	0.000252525	0.000437387	0.211325	3	0.0027588	-0.00225375
FER_proteomics	0.000252525	0.000437387	0.211325	3	0.0027588	-0.00225375
BDH2_proteomics	0.000252525	0.000437387	0.211325	3	0.0027588	-0.00225375
NCAM1_proteomics	0.000252525	0.000437387	0.211325	3	0.0027588	-0.00225375
PNPLA2_proteomics	0.000252525	0.000437387	0.211325	3	0.0027588	-0.00225375
SAR1B_proteomics	0.000252525	0.000437387	0.211325	3	0.0027588	-0.00225375
BSDC1_proteomics	0.000252525	0.000437387	0.211325	3	0.0027588	-0.00225375
KLHDC10_proteomics	0.000252525	0.000437387	0.211325	3	0.0027588	-0.00225375
TMEM151B_proteomics	0.000252525	0.000437387	0.211325	3	0.0027588	-0.00225375
CYTH4_proteomics	0.000252525	0.000437387	0.211325	3	0.0027588	-0.00225375
NCF1_proteomics	0.000252525	0.000437387	0.211325	3	0.0027588	-0.00225375
ALKBH1_proteomics	0.000252525	0.000437387	0.211325	3	0.0027588	-0.00225375
TMEM132A_proteomics	0.000252525	0.000437387	0.211325	3	0.0027588	-0.00225375
BTBD3_proteomics	0.000252525	0.000437387	0.211325	3	0.0027588	-0.00225375
ALOX5AP_proteomics	0.000252525	0.000437387	0.211325	3	0.0027588	-0.00225375
HSF1_proteomics	0.000252525	0.000437387	0.211325	3	0.0027588	-0.00225375
TMEM120A_proteomics	0.000252525	0.000437387	0.211325	3	0.0027588	-0.00225375
FHL3_proteomics	0.000252525	0.000437387	0.211325	3	0.0027588	-0.00225375
ADGRV1_proteomics	0.000252525	0.000437387	0.211325	3	0.0027588	-0.00225375
CYP51A1_proteomics	0.000252525	0.000437387	0.211325	3	0.0027588	-0.00225375
DUS1L_proteomics	0.000252525	0.000437387	0.211325	3	0.0027588	-0.00225375
PMS2_proteomics	0.000252525	0.000437387	0.211325	3	0.0027588	-0.00225375
MECOM_proteomics	0.000252525	0.000437387	0.211325	3	0.0027588	-0.00225375
NCAM2_proteomics	0.000252525	0.000437387	0.211325	3	0.0027588	-0.00225375
HSPB11_proteomics	0.000252525	0.000437387	0.211325	3	0.0027588	-0.00225375
BNIP3L_proteomics	0.000252525	0.000437387	0.211325	3	0.0027588	-0.00225375
SAP130_proteomics	0.000252525	0.000437387	0.211325	3	0.0027588	-0.00225375
ZBTB38_proteomics	0.000252525	0.000437387	0.211325	3	0.0027588	-0.00225375
MEGF8_proteomics	0.000252525	0.000437387	0.211325	3	0.0027588	-0.00225375
REG1A_proteomics	0.000252525	0.000437387	0.211325	3	0.0027588	-0.00225375
ANAPC1_proteomics	0.000252525	0.000437387	0.211325	3	0.0027588	-0.00225375
RC3H2_proteomics	0.000252525	0.000437387	0.211325	3	0.0027588	-0.00225375
HUS1_proteomics	0.000252525	0.000437387	0.211325	3	0.0027588	-0.00225375
BPNT1_proteomics	0.000252525	0.000437387	0.211325	3	0.0027588	-0.00225375
AMPD2_proteomics	0.000252525	0.000437387	0.211325	3	0.0027588	-0.00225375
NAT9_proteomics	0.000252525	0.000437387	0.211325	3	0.0027588	-0.00225375
AMOTL2_proteomics	0.000252525	0.000437387	0.211325	3	0.0027588	-0.00225375
RCAN1_proteomics	0.000252525	0.000437387	0.211325	3	0.0027588	-0.00225375
RECQL_proteomics	0.000252525	0.000437387	0.211325	3	0.0027588	-0.00225375
ME1_proteomics	0.000252525	0.000437387	0.211325	3	0.0027588	-0.00225375
DTD1_proteomics	0.000252525	0.000437387	0.211325	3	0.0027588	-0.00225375
RAPGEF6_proteomics	0.000252525	0.000437387	0.211325	3	0.0027588	-0.00225375
KLC2_proteomics	0.000252525	0.000437387	0.211325	3	0.0027588	-0.00225375
PNPLA6_proteomics	0.000252525	0.000437387	0.211325	3	0.0027588	-0.00225375
DACH1_proteomics	0.000252525	0.000437387	0.211325	3	0.0027588	-0.00225375
RAPGEF4_proteomics	0.000252525	0.000437387	0.211325	3	0.0027588	-0.00225375
BDP1_proteomics	0.000252525	0.000437387	0.211325	3	0.0027588	-0.00225375
PPP5C_proteomics	0.000252525	0.000437387	0.211325	3	0.0027588	-0.00225375
TNIK_proteomics	0.000252525	0.000437387	0.211325	3	0.0027588	-0.00225375
KIAA1210_proteomics	0.000252525	0.000437387	0.211325	3	0.0027588	-0.00225375
YWHAG_proteomics	0.000252525	0.000437387	0.211325	3	0.0027588	-0.00225375
VARS2_proteomics	0.000252525	0.000437387	0.211325	3	0.0027588	-0.00225375
DCP1A_proteomics	0.000252525	0.000437387	0.211325	3	0.0027588	-0.00225375
VASH1_proteomics	0.000252525	0.000437387	0.211325	3	0.0027588	-0.00225375
IFT43_proteomics	0.000252525	0.000437387	0.211325	3	0.0027588	-0.00225375
BCL10_proteomics	0.000252525	0.000437387	0.211325	3	0.0027588	-0.00225375
UXS1_proteomics	0.000252525	0.000437387	0.211325	3	0.0027588	-0.00225375
RFX2_proteomics	0.000252525	0.000437387	0.211325	3	0.0027588	-0.00225375
F10_proteomics	0.000252525	0.000437387	0.211325	3	0.0027588	-0.00225375
FCGR1A_proteomics	0.000252525	0.000437387	0.211325	3	0.0027588	-0.00225375
KIAA1147_proteomics	0.000252525	0.000437387	0.211325	3	0.0027588	-0.00225375
DUT_proteomics_1	0.000252525	0.000437387	0.211325	3	0.0027588	-0.00225375
MYO9A_proteomics	0.000252525	0.000437387	0.211325	3	0.0027588	-0.00225375
BCL7B_proteomics	0.000252525	0.000437387	0.211325	3	0.0027588	-0.00225375
BCAS3_proteomics_1	0.000252525	0.000437387	0.211325	3	0.0027588	-0.00225375
MFSD4B_proteomics	0.000252525	0.000437387	0.211325	3	0.0027588	-0.00225375
VASP_proteomics	0.000252525	0.000437387	0.211325	3	0.0027588	-0.00225375
MYO7B_proteomics	0.000252525	0.000437387	0.211325	3	0.0027588	-0.00225375
TNFRSF10B_proteomics	0.000252525	0.000437387	0.211325	3	0.0027588	-0.00225375
MGAM_proteomics	0.000252525	0.000437387	0.211325	3	0.0027588	-0.00225375
POLR2H_proteomics	0.000252525	0.000437387	0.211325	3	0.0027588	-0.00225375
WDR41_proteomics	0.000252525	0.000437387	0.211325	3	0.0027588	-0.00225375
RUNX1_proteomics	0.000252525	0.000437387	0.211325	3	0.0027588	-0.00225375
PTAFR_proteomics	0.000252525	0.000437387	0.211325	3	0.0027588	-0.00225375
UQCC1_proteomics	9.35279e-05	0.000688622	0.417956	3	0.00403941	-0.00385235
CAP1_proteomics	4.67639e-05	0.00135448	0.478876	3	0.00780806	-0.00771453
GAS8_proteomics	0	0	0.5	3	0	0
ETFA_proteomics	0	0	0.5	3	0	0
ENSA_proteomics	0	0	0.5	3	0	0
EML2_proteomics_1	0	0	0.5	3	0	0
FAM162B_proteomics	0	0	0.5	3	0	0
ENPP7_proteomics	0	0	0.5	3	0	0
GATA2_proteomics	0	0	0.5	3	0	0
GAS7_proteomics	0	0	0.5	3	0	0
GIMAP4_proteomics_1	0	0	0.5	3	0	0
GAS2L1_proteomics	0	0	0.5	3	0	0
GAS6_proteomics	0	0	0.5	3	0	0
F11_proteomics	0	0	0.5	3	0	0
FAM160A2_proteomics	0	0	0.5	3	0	0
EXD3_proteomics	0	0	0.5	3	0	0
GAS2L3_proteomics	0	0	0.5	3	0	0
EVPL_proteomics	0	0	0.5	3	0	0
GEM_proteomics	0	0	0.5	3	0	0
FAM160B1_proteomics	0	0	0.5	3	0	0
FAM160B2_proteomics	0	0	0.5	3	0	0
EXD2_proteomics	0	0	0.5	3	0	0
ENDOD1_proteomics	0	0	0.5	3	0	0
GDPGP1_proteomics	0	0	0.5	3	0	0
EWSR1_proteomics	0	0	0.5	3	0	0
ESRRA_proteomics	0	0	0.5	3	0	0
ETHE1_proteomics	0	0	0.5	3	0	0
GIMAP4_proteomics	0	0	0.5	3	0	0
GATA3_proteomics	0	0	0.5	3	0	0
GIMAP1_proteomics	0	0	0.5	3	0	0
ENPP6_proteomics	0	0	0.5	3	0	0
ETFDH_proteomics	0	0	0.5	3	0	0
GBA2_proteomics	0	0	0.5	3	0	0
GIMAP1-GIMAP5_proteomics	0	0	0.5	3	0	0
EXOC3L2_proteomics	0	0	0.5	3	0	0
FAM135A_proteomics	0	0	0.5	3	0	0
GIMAP2_proteomics	0	0	0.5	3	0	0
FAM136A_proteomics	0	0	0.5	3	0	0
FAM13A_proteomics	0	0	0.5	3	0	0
GATD1_proteomics	0	0	0.5	3	0	0
EML4_proteomics	0	0	0.5	3	0	0
F9_proteomics	0	0	0.5	3	0	0
GDPD1_proteomics	0	0	0.5	3	0	0
F8A2_proteomics	0	0	0.5	3	0	0
EXOC2_proteomics	0	0	0.5	3	0	0
EXOC1_proteomics	0	0	0.5	3	0	0
GATC_proteomics	0	0	0.5	3	0	0
F8_proteomics	0	0	0.5	3	0	0
ENG_proteomics	0	0	0.5	3	0	0
GATB_proteomics	0	0	0.5	3	0	0
GATAD2B_proteomics	0	0	0.5	3	0	0
F7_proteomics	0	0	0.5	3	0	0
FAM160A1_proteomics	0	0	0.5	3	0	0
ENDOV_proteomics	0	0	0.5	3	0	0
GATAD1_proteomics	0	0	0.5	3	0	0
GATA6_proteomics	0	0	0.5	3	0	0
GATAD2A_proteomics	0	0	0.5	3	0	0
ETV3_proteomics	0	0	0.5	3	0	0
FAM167A_proteomics	0	0	0.5	3	0	0
GALT_proteomics	0	0	0.5	3	0	0
FAM184B_proteomics	0	0	0.5	3	0	0
FAM180B_proteomics	0	0	0.5	3	0	0
ENAH_proteomics	0	0	0.5	3	0	0
GEMIN6_proteomics	0	0	0.5	3	0	0
GALNT6_proteomics	0	0	0.5	3	0	0
GALNT7_proteomics	0	0	0.5	3	0	0
GAMT_proteomics	0	0	0.5	3	0	0
GALNT5_proteomics	0	0	0.5	3	0	0
ENTPD2_proteomics	0	0	0.5	3	0	0
ETFBKMT_proteomics	0	0	0.5	3	0	0
EVC_proteomics	0	0	0.5	3	0	0
FAM177A1_proteomics	0	0	0.5	3	0	0
GAN_proteomics	0	0	0.5	3	0	0
GANAB_proteomics	0	0	0.5	3	0	0
EVA1C_proteomics	0	0	0.5	3	0	0
GALNT3_proteomics	0	0	0.5	3	0	0
F11R_proteomics	0	0	0.5	3	0	0
ENTPD4_proteomics	0	0	0.5	3	0	0
GALNT17_proteomics	0	0	0.5	3	0	0
GET4_proteomics	0	0	0.5	3	0	0
EML1_proteomics	0	0	0.5	3	0	0
FAM193A_proteomics	0	0	0.5	3	0	0
GEMIN8_proteomics	0	0	0.5	3	0	0
GFER_proteomics	0	0	0.5	3	0	0
GALNT18_proteomics	0	0	0.5	3	0	0
FAM185A_proteomics	0	0	0.5	3	0	0
GEMIN7_proteomics	0	0	0.5	3	0	0
EVA1B_proteomics	0	0	0.5	3	0	0
GALNT2_proteomics	0	0	0.5	3	0	0
ESPN_proteomics	0	0	0.5	3	0	0
ESRP2_proteomics	0	0	0.5	3	0	0
FAM192A_proteomics	0	0	0.5	3	0	0
GANAB_proteomics_1	0	0	0.5	3	0	0
GINS1_proteomics	0	0	0.5	3	0	0
GINM1_proteomics	0	0	0.5	3	0	0
GARS_proteomics	0	0	0.5	3	0	0
GFM1_proteomics	0	0	0.5	3	0	0
GIMAP6_proteomics	0	0	0.5	3	0	0
GARNL3_proteomics	0	0	0.5	3	0	0
FAM172A_proteomics	0	0	0.5	3	0	0
EVI5_proteomics	0	0	0.5	3	0	0
EVI5L_proteomics	0	0	0.5	3	0	0
FAM171A1_proteomics	0	0	0.5	3	0	0
F2RL1_proteomics	0	0	0.5	3	0	0
F12_proteomics	0	0	0.5	3	0	0
EVL_proteomics	0	0	0.5	3	0	0
GIGYF2_proteomics	0	0	0.5	3	0	0
EML2_proteomics	0	0	0.5	3	0	0
FAM168B_proteomics	0	0	0.5	3	0	0
FAM168A_proteomics	0	0	0.5	3	0	0
GAREM1_proteomics	0	0	0.5	3	0	0
FAM173A_proteomics	0	0	0.5	3	0	0
EVI2B_proteomics	0	0	0.5	3	0	0
F3_proteomics	0	0	0.5	3	0	0
F13A1_proteomics	0	0	0.5	3	0	0
FAM173B_proteomics	0	0	0.5	3	0	0
ETV6_proteomics	0	0	0.5	3	0	0
GAR1_proteomics	0	0	0.5	3	0	0
FAM174A_proteomics	0	0	0.5	3	0	0
ETFB_proteomics	0	0	0.5	3	0	0
GEMIN4_proteomics	0	0	0.5	3	0	0
GAPDH_proteomics_1	0	0	0.5	3	0	0
GAPDH_proteomics	0	0	0.5	3	0	0
FAM174B_proteomics	0	0	0.5	3	0	0
GAP43_proteomics	0	0	0.5	3	0	0
GANC_proteomics	0	0	0.5	3	0	0
GIMAP8_proteomics	0	0	0.5	3	0	0
EXOC3L4_proteomics	0	0	0.5	3	0	0
GFM2_proteomics	0	0	0.5	3	0	0
GIGYF1_proteomics	0	0	0.5	3	0	0
ESS2_proteomics	0	0	0.5	3	0	0
FAHD1_proteomics	0	0	0.5	3	0	0
FABP2_proteomics	0	0	0.5	3	0	0
EMSY_proteomics	0	0	0.5	3	0	0
ENO3_proteomics	0	0	0.5	3	0	0
ESYT2_proteomics	0	0	0.5	3	0	0
GFPT2_proteomics	0	0	0.5	3	0	0
GGNBP2_proteomics	0	0	0.5	3	0	0
EXTL3_proteomics	0	0	0.5	3	0	0
FAHD2A_proteomics	0	0	0.5	3	0	0
FAHD2B_proteomics	0	0	0.5	3	0	0
GCFC2_proteomics	0	0	0.5	3	0	0
GDAP1_proteomics	0	0	0.5	3	0	0
FAM102A_proteomics	0	0	0.5	3	0	0
GCDH_proteomics	0	0	0.5	3	0	0
FAM102B_proteomics	0	0	0.5	3	0	0
FABP3_proteomics	0	0	0.5	3	0	0
ENGASE_proteomics	0	0	0.5	3	0	0
GCC2_proteomics	0	0	0.5	3	0	0
EXOSC8_proteomics	0	0	0.5	3	0	0
FAM104A_proteomics	0	0	0.5	3	0	0
GCAT_proteomics	0	0	0.5	3	0	0
ENOPH1_proteomics	0	0	0.5	3	0	0
EYA3_proteomics	0	0	0.5	3	0	0
EXOSC6_proteomics	0	0	0.5	3	0	0
EXOSC5_proteomics	0	0	0.5	3	0	0
GDAP2_proteomics	0	0	0.5	3	0	0
FAM107A_proteomics	0	0	0.5	3	0	0
FAM107B_proteomics	0	0	0.5	3	0	0
EXOSC4_proteomics	0	0	0.5	3	0	0
EXOSC3_proteomics	0	0	0.5	3	0	0
ETNK2_proteomics	0	0	0.5	3	0	0
GCHFR_proteomics	0	0	0.5	3	0	0
GC_proteomics	0	0	0.5	3	0	0
ENKD1_proteomics	0	0	0.5	3	0	0
EXTL2_proteomics	0	0	0.5	3	0	0
FABP5_proteomics	0	0	0.5	3	0	0
GGA3_proteomics	0	0	0.5	3	0	0
GALNT16_proteomics	0	0	0.5	3	0	0
ESYT1_proteomics_1	0	0	0.5	3	0	0
FADD_proteomics	0	0	0.5	3	0	0
GCOM1_proteomics	0	0	0.5	3	0	0
EXT2_proteomics	0	0	0.5	3	0	0
GCNT3_proteomics	0	0	0.5	3	0	0
ESYT1_proteomics	0	0	0.5	3	0	0
GCN1_proteomics	0	0	0.5	3	0	0
GGACT_proteomics	0	0	0.5	3	0	0
FADS1_proteomics	0	0	0.5	3	0	0
EXT1_proteomics	0	0	0.5	3	0	0
FADS2_proteomics	0	0	0.5	3	0	0
GFRA1_proteomics	0	0	0.5	3	0	0
GGCT_proteomics	0	0	0.5	3	0	0
EMX1_proteomics	0	0	0.5	3	0	0
ENO1_proteomics	0	0	0.5	3	0	0
FADS3_proteomics	0	0	0.5	3	0	0
EXPH5_proteomics	0	0	0.5	3	0	0
ETNK1_proteomics	0	0	0.5	3	0	0
GCLM_proteomics	0	0	0.5	3	0	0
ENO2_proteomics	0	0	0.5	3	0	0
EXOSC9_proteomics	0	0	0.5	3	0	0
FAF1_proteomics	0	0	0.5	3	0	0
GCLC_proteomics	0	0	0.5	3	0	0
FABP4_proteomics	0	0	0.5	3	0	0
GCKR_proteomics	0	0	0.5	3	0	0
FAH_proteomics	0	0	0.5	3	0	0
FAM110B_proteomics	0	0	0.5	3	0	0
EXOSC2_proteomics	0	0	0.5	3	0	0
ENPP5_proteomics	0	0	0.5	3	0	0
FA2H_proteomics	0	0	0.5	3	0	0
GGTLC2_proteomics	0	0	0.5	3	0	0
FAAP100_proteomics	0	0	0.5	3	0	0
FAAH2_proteomics	0	0	0.5	3	0	0
EXOG_proteomics	0	0	0.5	3	0	0
ETFRF1_proteomics	0	0	0.5	3	0	0
GHDC_proteomics	0	0	0.5	3	0	0
GFOD1_proteomics	0	0	0.5	3	0	0
GDI1_proteomics	0	0	0.5	3	0	0
GBP2_proteomics	0	0	0.5	3	0	0
EXOC8_proteomics	0	0	0.5	3	0	0
FAM122A_proteomics	0	0	0.5	3	0	0
GHITM_proteomics	0	0	0.5	3	0	0
FAM122B_proteomics	0	0	0.5	3	0	0
FAAH_proteomics	0	0	0.5	3	0	0
EXOC7_proteomics	0	0	0.5	3	0	0
GGT6_proteomics	0	0	0.5	3	0	0
GID4_proteomics	0	0	0.5	3	0	0
GDI2_proteomics	0	0	0.5	3	0	0
FAM126B_proteomics	0	0	0.5	3	0	0
EXOC6B_proteomics	0	0	0.5	3	0	0
FAM129A_proteomics	0	0	0.5	3	0	0
EXOC6_proteomics	0	0	0.5	3	0	0
GBF1_proteomics	0	0	0.5	3	0	0
GBE1_proteomics	0	0	0.5	3	0	0
GID8_proteomics	0	0	0.5	3	0	0
GGA1_proteomics	0	0	0.5	3	0	0
GBA3_proteomics	0	0	0.5	3	0	0
FAM133B_proteomics	0	0	0.5	3	0	0
EXOC5_proteomics	0	0	0.5	3	0	0
EXOC4_proteomics	0	0	0.5	3	0	0
GGT7_proteomics	0	0	0.5	3	0	0
GGT5_proteomics	0	0	0.5	3	0	0
FAM110C_proteomics	0	0	0.5	3	0	0
FABP1_proteomics	0	0	0.5	3	0	0
GDE1_proteomics	0	0	0.5	3	0	0
EZH1_proteomics	0	0	0.5	3	0	0
ESRRG_proteomics	0	0	0.5	3	0	0
FAM114A2_proteomics	0	0	0.5	3	0	0
GFPT1_proteomics	0	0	0.5	3	0	0
GBP7_proteomics	0	0	0.5	3	0	0
ETAA1_proteomics	0	0	0.5	3	0	0
EZH2_proteomics	0	0	0.5	3	0	0
EMP3_proteomics	0	0	0.5	3	0	0
GBP5_proteomics	0	0	0.5	3	0	0
FAM117A_proteomics	0	0	0.5	3	0	0
FAM117B_proteomics	0	0	0.5	3	0	0
ENPEP_proteomics	0	0	0.5	3	0	0
ENPP1_proteomics	0	0	0.5	3	0	0
ENPP2_proteomics	0	0	0.5	3	0	0
FAM120B_proteomics	0	0	0.5	3	0	0
ETS1_proteomics	0	0	0.5	3	0	0
GDF15_proteomics	0	0	0.5	3	0	0
GFOD2_proteomics	0	0	0.5	3	0	0
ENPP3_proteomics	0	0	0.5	3	0	0
ENPP4_proteomics	0	0	0.5	3	0	0
FAM118A_proteomics	0	0	0.5	3	0	0
EXOSC10_proteomics	0	0	0.5	3	0	0
ETS2_proteomics	0	0	0.5	3	0	0
EZR_proteomics	0	0	0.5	3	0	0
FAM118B_proteomics	0	0	0.5	3	0	0
GDF6_proteomics	0	0	0.5	3	0	0
EXOSC1_proteomics	0	0	0.5	3	0	0
FAM120A_proteomics	0	0	0.5	3	0	0
GBP3_proteomics	0	0	0.5	3	0	0
ESRRB_proteomics	0	0	0.5	3	0	0
FAM49A_proteomics	0	0	0.5	3	0	0
FAM198B_proteomics	0	0	0.5	3	0	0
FNBP1_proteomics	0	0	0.5	3	0	0
FN3K_proteomics	0	0	0.5	3	0	0
EPHB6_proteomics	0	0	0.5	3	0	0
FBXW9_proteomics	0	0	0.5	3	0	0
FBXW8_proteomics	0	0	0.5	3	0	0
FN3KRP_proteomics	0	0	0.5	3	0	0
FBXW5_proteomics	0	0	0.5	3	0	0
GINS2_proteomics	0	0	0.5	3	0	0
EPHB4_proteomics	0	0	0.5	3	0	0
FBXW4_proteomics	0	0	0.5	3	0	0
FBXW2_proteomics	0	0	0.5	3	0	0
FBXW11_proteomics	0	0	0.5	3	0	0
FLVCR2_proteomics	0	0	0.5	3	0	0
EPHB3_proteomics	0	0	0.5	3	0	0
EPHB2_proteomics	0	0	0.5	3	0	0
FNBP1L_proteomics	0	0	0.5	3	0	0
ERF_proteomics	0	0	0.5	3	0	0
FNBP4_proteomics	0	0	0.5	3	0	0
FNDC1_proteomics	0	0	0.5	3	0	0
FNDC3A_proteomics	0	0	0.5	3	0	0
FBXO6_proteomics	0	0	0.5	3	0	0
FBXO45_proteomics	0	0	0.5	3	0	0
ERG_proteomics	0	0	0.5	3	0	0
FCAMR_proteomics	0	0	0.5	3	0	0
FN1_proteomics_1	0	0	0.5	3	0	0
FN1_proteomics	0	0	0.5	3	0	0
FCER2_proteomics	0	0	0.5	3	0	0
FCHO1_proteomics	0	0	0.5	3	0	0
FLYWCH1_proteomics	0	0	0.5	3	0	0
FMN1_proteomics	0	0	0.5	3	0	0
EPM2A_proteomics	0	0	0.5	3	0	0
FMN2_proteomics	0	0	0.5	3	0	0
FMNL1_proteomics	0	0	0.5	3	0	0
ERCC6L_proteomics	0	0	0.5	3	0	0
FCGR3B_proteomics	0	0	0.5	3	0	0
FMNL2_proteomics	0	0	0.5	3	0	0
ERCC8_proteomics	0	0	0.5	3	0	0
FMNL3_proteomics	0	0	0.5	3	0	0
FMO1_proteomics	0	0	0.5	3	0	0
FCGR2B_proteomics	0	0	0.5	3	0	0
FMO3_proteomics	0	0	0.5	3	0	0
FCGR2A_proteomics	0	0	0.5	3	0	0
FMO4_proteomics	0	0	0.5	3	0	0
FMOD_proteomics	0	0	0.5	3	0	0
FCGBP_proteomics	0	0	0.5	3	0	0
FCF1_proteomics	0	0	0.5	3	0	0
FMR1_proteomics	0	0	0.5	3	0	0
FMR1_proteomics_1	0	0	0.5	3	0	0
FBXO44_proteomics_1	0	0	0.5	3	0	0
FNDC3B_proteomics	0	0	0.5	3	0	0
FBXO44_proteomics	0	0	0.5	3	0	0
FBXL4_proteomics	0	0	0.5	3	0	0
FOSB_proteomics	0	0	0.5	3	0	0
FOSL1_proteomics	0	0	0.5	3	0	0
FOSL2_proteomics	0	0	0.5	3	0	0
FBXL20_proteomics	0	0	0.5	3	0	0
FBXL2_proteomics	0	0	0.5	3	0	0
FOXA1_proteomics	0	0	0.5	3	0	0
FBXL19_proteomics	0	0	0.5	3	0	0
FBXL18_proteomics	0	0	0.5	3	0	0
FOXC2_proteomics	0	0	0.5	3	0	0
FOXI1_proteomics	0	0	0.5	3	0	0
ERGIC3_proteomics	0	0	0.5	3	0	0
FBXL17_proteomics	0	0	0.5	3	0	0
FBXL12_proteomics	0	0	0.5	3	0	0
FBRS_proteomics	0	0	0.5	3	0	0
FOXJ2_proteomics	0	0	0.5	3	0	0
FBP2_proteomics	0	0	0.5	3	0	0
FOXJ3_proteomics	0	0	0.5	3	0	0
ERH_proteomics	0	0	0.5	3	0	0
FBP1_proteomics	0	0	0.5	3	0	0
FOXK2_proteomics	0	0	0.5	3	0	0
FBN3_proteomics	0	0	0.5	3	0	0
FBXL3_proteomics	0	0	0.5	3	0	0
EPCAM_proteomics	0	0	0.5	3	0	0
FBXO42_proteomics	0	0	0.5	3	0	0
FOS_proteomics	0	0	0.5	3	0	0
FBXO4_proteomics	0	0	0.5	3	0	0
ERGIC1_proteomics	0	0	0.5	3	0	0
FBXO38_proteomics_1	0	0	0.5	3	0	0
FNIP1_proteomics	0	0	0.5	3	0	0
FBXO33_proteomics	0	0	0.5	3	0	0
FBXO30_proteomics	0	0	0.5	3	0	0
EPHA4_proteomics	0	0	0.5	3	0	0
FBXO3_proteomics	0	0	0.5	3	0	0
FBXO28_proteomics	0	0	0.5	3	0	0
FNIP2_proteomics	0	0	0.5	3	0	0
FNTA_proteomics	0	0	0.5	3	0	0
EPHA2_proteomics	0	0	0.5	3	0	0
EPHA1_proteomics	0	0	0.5	3	0	0
FBXO21_proteomics	0	0	0.5	3	0	0
EPG5_proteomics	0	0	0.5	3	0	0
ERGIC2_proteomics	0	0	0.5	3	0	0
FOLR1_proteomics	0	0	0.5	3	0	0
FBXO11_proteomics	0	0	0.5	3	0	0
FOLR2_proteomics	0	0	0.5	3	0	0
FBXL8_proteomics	0	0	0.5	3	0	0
FOPNL_proteomics	0	0	0.5	3	0	0
FCHO2_proteomics	0	0	0.5	3	0	0
FLT4_proteomics	0	0	0.5	3	0	0
GALNT14_proteomics	0	0	0.5	3	0	0
FGD5_proteomics	0	0	0.5	3	0	0
EPS8L2_proteomics	0	0	0.5	3	0	0
FGFR3_proteomics	0	0	0.5	3	0	0
FGFR1OP2_proteomics	0	0	0.5	3	0	0
FKBP14_proteomics	0	0	0.5	3	0	0
FGFR1_proteomics	0	0	0.5	3	0	0
FGF2_proteomics	0	0	0.5	3	0	0
ERBB4_proteomics	0	0	0.5	3	0	0
FKBP15_proteomics	0	0	0.5	3	0	0
EPS8L1_proteomics	0	0	0.5	3	0	0
FGD6_proteomics	0	0	0.5	3	0	0
FGD4_proteomics	0	0	0.5	3	0	0
FCHSD1_proteomics	0	0	0.5	3	0	0
EPS8_proteomics	0	0	0.5	3	0	0
FGD3_proteomics	0	0	0.5	3	0	0
FGD2_proteomics	0	0	0.5	3	0	0
ERBIN_proteomics	0	0	0.5	3	0	0
FKBP1A_proteomics	0	0	0.5	3	0	0
FGB_proteomics	0	0	0.5	3	0	0
ERC1_proteomics	0	0	0.5	3	0	0
FKBP1B_proteomics	0	0	0.5	3	0	0
FGA_proteomics	0	0	0.5	3	0	0
FEZ2_proteomics	0	0	0.5	3	0	0
FGFR4_proteomics	0	0	0.5	3	0	0
EPS8L3_proteomics	0	0	0.5	3	0	0
FJX1_proteomics	0	0	0.5	3	0	0
FGFRL1_proteomics	0	0	0.5	3	0	0
FIBP_proteomics	0	0	0.5	3	0	0
FHOD3_proteomics	0	0	0.5	3	0	0
FILIP1_proteomics	0	0	0.5	3	0	0
FILIP1L_proteomics	0	0	0.5	3	0	0
FHL5_proteomics	0	0	0.5	3	0	0
ERAP2_proteomics	0	0	0.5	3	0	0
FHL2_proteomics	0	0	0.5	3	0	0
ERAP1_proteomics	0	0	0.5	3	0	0
FHL1_proteomics_1	0	0	0.5	3	0	0
ERBB3_proteomics	0	0	0.5	3	0	0
FHL1_proteomics	0	0	0.5	3	0	0
ERAL1_proteomics	0	0	0.5	3	0	0
FGR_proteomics	0	0	0.5	3	0	0
FIP1L1_proteomics_1	0	0	0.5	3	0	0
EPSTI1_proteomics	0	0	0.5	3	0	0
FGL2_proteomics	0	0	0.5	3	0	0
FGL1_proteomics	0	0	0.5	3	0	0
FIS1_proteomics	0	0	0.5	3	0	0
FGGY_proteomics	0	0	0.5	3	0	0
FGG_proteomics	0	0	0.5	3	0	0
FITM2_proteomics	0	0	0.5	3	0	0
FETUB_proteomics	0	0	0.5	3	0	0
FES_proteomics	0	0	0.5	3	0	0
EPS15L1_proteomics_1	0	0	0.5	3	0	0
FLG_proteomics	0	0	0.5	3	0	0
ERCC3_proteomics	0	0	0.5	3	0	0
FLI1_proteomics	0	0	0.5	3	0	0
FLII_proteomics	0	0	0.5	3	0	0
EPN1_proteomics	0	0	0.5	3	0	0
FLII_proteomics_1	0	0	0.5	3	0	0
FDPS_proteomics	0	0	0.5	3	0	0
FDFT1_proteomics	0	0	0.5	3	0	0
FLNA_proteomics_1	0	0	0.5	3	0	0
FDCSP_proteomics	0	0	0.5	3	0	0
ERCC4_proteomics	0	0	0.5	3	0	0
FLOT2_proteomics	0	0	0.5	3	0	0
FCRL5_proteomics	0	0	0.5	3	0	0
FCN3_proteomics	0	0	0.5	3	0	0
FLRT2_proteomics	0	0	0.5	3	0	0
EPM2AIP1_proteomics	0	0	0.5	3	0	0
FCN2_proteomics	0	0	0.5	3	0	0
FLT1_proteomics	0	0	0.5	3	0	0
ERCC6_proteomics	0	0	0.5	3	0	0
FCN1_proteomics	0	0	0.5	3	0	0
FCHSD2_proteomics	0	0	0.5	3	0	0
FLT1_proteomics_1	0	0	0.5	3	0	0
FLG2_proteomics	0	0	0.5	3	0	0
FDX1_proteomics	0	0	0.5	3	0	0
FKBP2_proteomics	0	0	0.5	3	0	0
FDX2_proteomics	0	0	0.5	3	0	0
FKBP3_proteomics	0	0	0.5	3	0	0
FERMT3_proteomics	0	0	0.5	3	0	0
FERMT2_proteomics	0	0	0.5	3	0	0
FERMT1_proteomics	0	0	0.5	3	0	0
FKBP5_proteomics	0	0	0.5	3	0	0
EPS15_proteomics	0	0	0.5	3	0	0
FEN1_proteomics	0	0	0.5	3	0	0
EPRS_proteomics	0	0	0.5	3	0	0
FEM1B_proteomics	0	0	0.5	3	0	0
FEM1A_proteomics	0	0	0.5	3	0	0
FKBP9_proteomics	0	0	0.5	3	0	0
FKBPL_proteomics	0	0	0.5	3	0	0
FECH_proteomics	0	0	0.5	3	0	0
ERCC1_proteomics	0	0	0.5	3	0	0
FKRP_proteomics	0	0	0.5	3	0	0
EPOP_proteomics	0	0	0.5	3	0	0
ERCC2_proteomics	0	0	0.5	3	0	0
FDXR_proteomics	0	0	0.5	3	0	0
FLAD1_proteomics	0	0	0.5	3	0	0
EPN2_proteomics	0	0	0.5	3	0	0
FLCN_proteomics	0	0	0.5	3	0	0
FOXM1_proteomics	0	0	0.5	3	0	0
FOXN3_proteomics	0	0	0.5	3	0	0
FOXO1_proteomics	0	0	0.5	3	0	0
G3BP1_proteomics	0	0	0.5	3	0	0
FAM49B_proteomics_1	0	0	0.5	3	0	0
FZD7_proteomics	0	0	0.5	3	0	0
FAM49B_proteomics	0	0	0.5	3	0	0
FZD8_proteomics	0	0	0.5	3	0	0
FZR1_proteomics	0	0	0.5	3	0	0
ERP29_proteomics	0	0	0.5	3	0	0
FIG4_proteomics	0	0	0.5	3	0	0
FAM45A_proteomics	0	0	0.5	3	0	0
EPAS1_proteomics	0	0	0.5	3	0	0
EP400_proteomics	0	0	0.5	3	0	0
G3BP2_proteomics	0	0	0.5	3	0	0
FBN2_proteomics	0	0	0.5	3	0	0
G3BP2_proteomics_1	0	0	0.5	3	0	0
FAM43A_proteomics	0	0	0.5	3	0	0
ERP44_proteomics	0	0	0.5	3	0	0
ERRFI1_proteomics	0	0	0.5	3	0	0
FAM3C_proteomics	0	0	0.5	3	0	0
EP300_proteomics	0	0	0.5	3	0	0
G6PC_proteomics	0	0	0.5	3	0	0
FAM3B_proteomics	0	0	0.5	3	0	0
G6PD_proteomics	0	0	0.5	3	0	0
GAA_proteomics	0	0	0.5	3	0	0
FZD6_proteomics	0	0.000757576	0.5	3	0.00434099	-0.00434099
FAM50A_proteomics	0	0	0.5	3	0	0
FZD4_proteomics	0	0	0.5	3	0	0
FAM50B_proteomics	0	0	0.5	3	0	0
FXYD1_proteomics	0	0	0.5	3	0	0
FAM83F_proteomics	0	0	0.5	3	0	0
FXYD2_proteomics	0	0	0.5	3	0	0
FAM83B_proteomics	0	0	0.5	3	0	0
FAM76B_proteomics	0	0	0.5	3	0	0
FXYD2_proteomics_1	0	0	0.5	3	0	0
FXYD4_proteomics	0	0	0.5	3	0	0
FYB1_proteomics	0	0	0.5	3	0	0
FYB2_proteomics	0	0	0.5	3	0	0
FYCO1_proteomics	0	0	0.5	3	0	0
FYN_proteomics	0	0	0.5	3	0	0
FYN_proteomics_1	0	0	0.5	3	0	0
FAM76A_proteomics	0	0	0.5	3	0	0
FAM69A_proteomics	0	0	0.5	3	0	0
FAM57A_proteomics	0	0	0.5	3	0	0
FAM53C_proteomics	0	0	0.5	3	0	0
FYTTD1_proteomics	0	0	0.5	3	0	0
EPB41_proteomics_1	0	0	0.5	3	0	0
ERP27_proteomics	0	0	0.5	3	0	0
FAM53B_proteomics	0	0	0.5	3	0	0
FZD1_proteomics	0	0	0.5	3	0	0
EOMES_proteomics	0	0	0.5	3	0	0
FAM3A_proteomics	0	0	0.5	3	0	0
ESCO1_proteomics	0	0	0.5	3	0	0
GALC_proteomics	0	0	0.5	3	0	0
GALK1_proteomics	0	0	0.5	3	0	0
FAM213B_proteomics	0	0	0.5	3	0	0
GALK2_proteomics	0	0	0.5	3	0	0
ENTR1_proteomics	0	0	0.5	3	0	0
FAM213A_proteomics	0	0	0.5	3	0	0
FAM210B_proteomics	0	0	0.5	3	0	0
FAM210A_proteomics	0	0	0.5	3	0	0
GALNS_proteomics	0	0	0.5	3	0	0
FAM20C_proteomics	0	0	0.5	3	0	0
FAM20B_proteomics	0	0	0.5	3	0	0
FAM20A_proteomics	0	0	0.5	3	0	0
GALNT1_proteomics	0	0	0.5	3	0	0
GALNT10_proteomics	0	0	0.5	3	0	0
FAM208B_proteomics	0	0	0.5	3	0	0
ESM1_proteomics	0	0	0.5	3	0	0
GALNT11_proteomics	0	0	0.5	3	0	0
FAM208A_proteomics	0	0	0.5	3	0	0
FAM207A_proteomics	0	0	0.5	3	0	0
FAM206A_proteomics	0	0	0.5	3	0	0
FAM204A_proteomics	0	0	0.5	3	0	0
GALNT12_proteomics	0	0	0.5	3	0	0
FAM219A_proteomics	0	0	0.5	3	0	0
GAL3ST4_proteomics	0	0	0.5	3	0	0
GAB1_proteomics	0	0	0.5	3	0	0
GAL3ST1_proteomics	0	0	0.5	3	0	0
EOGT_proteomics	0	0	0.5	3	0	0
GAB2_proteomics	0	0	0.5	3	0	0
GAB3_proteomics	0	0	0.5	3	0	0
FAM32A_proteomics	0	0	0.5	3	0	0
GABARAP_proteomics	0	0	0.5	3	0	0
GABARAPL1_proteomics	0	0	0.5	3	0	0
GABARAPL2_proteomics	0	0	0.5	3	0	0
GABPA_proteomics	0	0	0.5	3	0	0
FAM241B_proteomics	0	0	0.5	3	0	0
FAM241A_proteomics	0	0	0.5	3	0	0
GABPB1_proteomics	0	0	0.5	3	0	0
ENY2_proteomics	0	0	0.5	3	0	0
ESCO2_proteomics	0	0	0.5	3	0	0
GABPB2_proteomics	0	0	0.5	3	0	0
FAM234B_proteomics	0	0	0.5	3	0	0
GADD45GIP1_proteomics	0	0	0.5	3	0	0
FAM234A_proteomics	0	0	0.5	3	0	0
GAGE2D_proteomics	0	0	0.5	3	0	0
ESD_proteomics	0	0	0.5	3	0	0
FAM221A_proteomics	0	0	0.5	3	0	0
FAM219B_proteomics	0	0	0.5	3	0	0
ERO1B_proteomics	0	0	0.5	3	0	0
FXR1_proteomics_1	0	0	0.5	3	0	0
EPB41L1_proteomics	0	0	0.5	3	0	0
FAT4_proteomics	0	0	0.5	3	0	0
ERI1_proteomics	0	0	0.5	3	0	0
FRG1_proteomics	0	0	0.5	3	0	0
ERI3_proteomics	0	0	0.5	3	0	0
FRMD1_proteomics	0	0	0.5	3	0	0
FASTKD5_proteomics	0	0	0.5	3	0	0
FRMD4A_proteomics	0	0	0.5	3	0	0
FRMD6_proteomics	0	0	0.5	3	0	0
FASTKD3_proteomics	0	0	0.5	3	0	0
FRMD8_proteomics	0	0	0.5	3	0	0
FRRS1_proteomics	0	0	0.5	3	0	0
FRY_proteomics	0	0	0.5	3	0	0
FRYL_proteomics	0	0	0.5	3	0	0
FASTKD2_proteomics	0	0	0.5	3	0	0
FRZB_proteomics	0	0	0.5	3	0	0
FASTKD1_proteomics	0	0	0.5	3	0	0
FASTK_proteomics	0	0	0.5	3	0	0
FSD1_proteomics	0	0	0.5	3	0	0
FSD1L_proteomics	0	0	0.5	3	0	0
FST_proteomics	0	0	0.5	3	0	0
EPB41L4A_proteomics	0	0	0.5	3	0	0
ERICH1_proteomics	0	0	0.5	3	0	0
FAT1_proteomics	0	0	0.5	3	0	0
FAU_proteomics	0	0	0.5	3	0	0
ERICH4_proteomics	0	0	0.5	3	0	0
FAXC_proteomics	0	0	0.5	3	0	0
FOXO3_proteomics	0	0	0.5	3	0	0
FOXP1_proteomics	0	0	0.5	3	0	0
FOXP2_proteomics	0	0	0.5	3	0	0
EPB41L5_proteomics	0	0	0.5	3	0	0
FBLN7_proteomics	0	0	0.5	3	0	0
FOXRED1_proteomics	0	0	0.5	3	0	0
FOXRED2_proteomics	0	0	0.5	3	0	0
FBLN5_proteomics	0	0	0.5	3	0	0
EPB41L4B_proteomics	0	0	0.5	3	0	0
FOXS1_proteomics	0	0	0.5	3	0	0
FBLN2_proteomics	0	0	0.5	3	0	0
FBLN1_proteomics_1	0	0	0.5	3	0	0
FBLL1_proteomics	0	0	0.5	3	0	0
FPGS_proteomics	0	0	0.5	3	0	0
FPGT_proteomics	0	0	0.5	3	0	0
FPR1_proteomics	0	0	0.5	3	0	0
FRA10AC1_proteomics	0	0	0.5	3	0	0
FBL_proteomics	0	0	0.5	3	0	0
FBH1_proteomics	0	0	0.5	3	0	0
FREM1_proteomics	0	0	0.5	3	0	0
FBF1_proteomics	0	0	0.5	3	0	0
FSTL1_proteomics	0	0	0.5	3	0	0
EPB41L3_proteomics_2	0	0	0.5	3	0	0
FAM83G_proteomics	0	0	0.5	3	0	0
FAR2_proteomics	0	0	0.5	3	0	0
FAR1_proteomics	0	0	0.5	3	0	0
FAP_proteomics	0	0	0.5	3	0	0
FURIN_proteomics	0	0	0.5	3	0	0
FANCI_proteomics	0	0	0.5	3	0	0
FANCD2_proteomics	0	0	0.5	3	0	0
FAM98C_proteomics	0	0	0.5	3	0	0
FAM98B_proteomics	0	0	0.5	3	0	0
FUS_proteomics	0	0	0.5	3	0	0
FUT11_proteomics	0	0	0.5	3	0	0
FUT3_proteomics	0	0	0.5	3	0	0
FAM92B_proteomics	0	0	0.5	3	0	0
FUT8_proteomics	0	0	0.5	3	0	0
FAM92A_proteomics	0	0	0.5	3	0	0
FAM91A1_proteomics	0	0	0.5	3	0	0
FXN_proteomics	0	0	0.5	3	0	0
FAM8A1_proteomics	0	0	0.5	3	0	0
FXR1_proteomics	0	0	0.5	3	0	0
FAM89B_proteomics	0	0	0.5	3	0	0
FAM84B_proteomics	0	0	0.5	3	0	0
FAM84A_proteomics	0	0	0.5	3	0	0
FAM83H_proteomics	0	0	0.5	3	0	0
ERN1_proteomics	0	0	0.5	3	0	0
FUNDC2_proteomics	0	0	0.5	3	0	0
ERICH5_proteomics	0	0	0.5	3	0	0
FUNDC1_proteomics	0	0	0.5	3	0	0
FASN_proteomics	0	0	0.5	3	0	0
ERLEC1_proteomics	0	0	0.5	3	0	0
FSTL3_proteomics	0	0	0.5	3	0	0
FAS_proteomics	0	0	0.5	3	0	0
FARSB_proteomics	0	0	0.5	3	0	0
FTCD_proteomics	0	0	0.5	3	0	0
EPB41L3_proteomics	0	0	0.5	3	0	0
FARSA_proteomics	0	0	0.5	3	0	0
ERLIN1_proteomics	0	0	0.5	3	0	0
EPB41L2_proteomics_2	0	0	0.5	3	0	0
ERLIN2_proteomics	0	0	0.5	3	0	0
FTO_proteomics	0	0	0.5	3	0	0
FARS2_proteomics	0	0	0.5	3	0	0
EPB41L2_proteomics_1	0	0	0.5	3	0	0
FTSJ3_proteomics	0	0	0.5	3	0	0
FUBP1_proteomics	0	0	0.5	3	0	0
FUBP3_proteomics	0	0	0.5	3	0	0
ERMAP_proteomics	0	0	0.5	3	0	0
FUCA1_proteomics	0	0	0.5	3	0	0
FUCA2_proteomics	0	0	0.5	3	0	0
FUK_proteomics	0	0	0.5	3	0	0
EVA1A_proteomics	0	0	0.5	3	0	0
ZZZ3_proteomics	0	0	0.5	3	0	0
GINS3_proteomics	0	0	0.5	3	0	0
JUN_proteomics	0	0	0.5	3	0	0
KANK3_proteomics	0	0	0.5	3	0	0
KANK2_proteomics_1	0	0	0.5	3	0	0
KANK2_proteomics	0	0	0.5	3	0	0
KANK1_proteomics	0	0	0.5	3	0	0
KALRN_proteomics	0	0	0.5	3	0	0
JUP_proteomics	0	0	0.5	3	0	0
JUND_proteomics	0	0	0.5	3	0	0
JTB_proteomics	0	0	0.5	3	0	0
KANSL1_proteomics	0	0	0.5	3	0	0
JSRP1_proteomics	0	0	0.5	3	0	0
JRKL_proteomics	0	0	0.5	3	0	0
JPT2_proteomics	0	0	0.5	3	0	0
JPT1_proteomics	0	0	0.5	3	0	0
JPH2_proteomics	0	0	0.5	3	0	0
JPH1_proteomics	0	0	0.5	3	0	0
JOSD1_proteomics	0	0	0.5	3	0	0
KANK4_proteomics	0	0	0.5	3	0	0
KANSL2_proteomics	0	0	0.5	3	0	0
KBTBD8_proteomics	0	0	0.5	3	0	0
KATNAL1_proteomics	0	0	0.5	3	0	0
KBTBD4_proteomics	0	0	0.5	3	0	0
KBTBD2_proteomics	0	0	0.5	3	0	0
KBTBD11_proteomics	0	0	0.5	3	0	0
KAZN_proteomics_1	0	0	0.5	3	0	0
KAZN_proteomics	0	0	0.5	3	0	0
KATNBL1_proteomics	0	0	0.5	3	0	0
KATNB1_proteomics	0	0	0.5	3	0	0
KAT8_proteomics	0	0	0.5	3	0	0
KANSL3_proteomics	0	0	0.5	3	0	0
KAT7_proteomics	0	0	0.5	3	0	0
KAT6A_proteomics	0	0	0.5	3	0	0
KAT5_proteomics	0	0	0.5	3	0	0
KAT2B_proteomics	0	0	0.5	3	0	0
KAT2A_proteomics	0	0	0.5	3	0	0
KAT14_proteomics	0	0	0.5	3	0	0
KARS_proteomics	0	0	0.5	3	0	0
JMY_proteomics	0	0	0.5	3	0	0
JMJD8_proteomics	0	0	0.5	3	0	0
JMJD7_proteomics	0	0	0.5	3	0	0
ITPKB_proteomics	0	0	0.5	3	0	0
ITSN2_proteomics	0	0	0.5	3	0	0
ITSN1_proteomics	0	0	0.5	3	0	0
ITPRIP_proteomics	0	0	0.5	3	0	0
ITPRID2_proteomics	0	0	0.5	3	0	0
ITPR2_proteomics	0	0	0.5	3	0	0
ITPR1_proteomics_1	0	0	0.5	3	0	0
ITPR1_proteomics	0	0	0.5	3	0	0
ITPKA_proteomics	0	0	0.5	3	0	0
JMJD4_proteomics	0	0	0.5	3	0	0
ITPK1_proteomics	0	0	0.5	3	0	0
ITPA_proteomics	0	0	0.5	3	0	0
ITM2C_proteomics	0	0	0.5	3	0	0
ITM2B_proteomics	0	0	0.5	3	0	0
ITM2A_proteomics	0	0	0.5	3	0	0
ITLN1_proteomics	0	0	0.5	3	0	0
ITIH4_proteomics_1	0	0	0.5	3	0	0
IVD_proteomics	0	0	0.5	3	0	0
IVNS1ABP_proteomics	0	0	0.5	3	0	0
IWS1_proteomics	0	0	0.5	3	0	0
IYD_proteomics	0	0	0.5	3	0	0
JMJD1C_proteomics	0	0	0.5	3	0	0
JDP2_proteomics	0	0	0.5	3	0	0
JCHAIN_proteomics	0	0	0.5	3	0	0
JCAD_proteomics	0	0	0.5	3	0	0
JAZF1_proteomics	0	0	0.5	3	0	0
JAM3_proteomics	0	0	0.5	3	0	0
JAM2_proteomics	0	0	0.5	3	0	0
JAK3_proteomics	0	0	0.5	3	0	0
JAK2_proteomics	0	0	0.5	3	0	0
JAK1_proteomics	0	0	0.5	3	0	0
JAGN1_proteomics	0	0	0.5	3	0	0
JAG2_proteomics	0	0	0.5	3	0	0
JADE3_proteomics	0	0	0.5	3	0	0
JADE2_proteomics	0	0	0.5	3	0	0
JADE1_proteomics	0	0	0.5	3	0	0
KBTBD6_proteomics	0	0	0.5	3	0	0
KCNAB1_proteomics	0	0	0.5	3	0	0
ITIH3_proteomics	0	0	0.5	3	0	0
KHDRBS3_proteomics	0	0	0.5	3	0	0
KIAA0232_proteomics	0	0	0.5	3	0	0
KIAA0100_proteomics	0	0	0.5	3	0	0
KIAA0040_proteomics	0	0	0.5	3	0	0
KHSRP_proteomics	0	0	0.5	3	0	0
KHNYN_proteomics	0	0	0.5	3	0	0
KHK_proteomics_1	0	0	0.5	3	0	0
KHK_proteomics	0	0	0.5	3	0	0
KHDRBS1_proteomics	0	0	0.5	3	0	0
KIAA0355_proteomics	0	0	0.5	3	0	0
KHDC4_proteomics	0	0	0.5	3	0	0
KEL_proteomics	0	0	0.5	3	0	0
KEAP1_proteomics	0	0	0.5	3	0	0
KDSR_proteomics	0	0	0.5	3	0	0
KDR_proteomics	0	0	0.5	3	0	0
KDM6A_proteomics	0	0	0.5	3	0	0
KDM5C_proteomics	0	0	0.5	3	0	0
KIAA0319L_proteomics	0	0	0.5	3	0	0
KIAA0391_proteomics	0	0	0.5	3	0	0
KCNAB2_proteomics	0	0	0.5	3	0	0
KIAA1211L_proteomics	0	0	0.5	3	0	0
KIAA1958_proteomics	0	0	0.5	3	0	0
KIAA1671_proteomics	0	0	0.5	3	0	0
KIAA1549_proteomics	0	0	0.5	3	0	0
KIAA1324L_proteomics	0	0	0.5	3	0	0
KIAA1324_proteomics	0	0	0.5	3	0	0
KIAA1217_proteomics_1	0	0	0.5	3	0	0
KIAA1217_proteomics	0	0	0.5	3	0	0
KIAA1211_proteomics	0	0	0.5	3	0	0
KIAA0513_proteomics	0	0	0.5	3	0	0
KIAA1143_proteomics	0	0	0.5	3	0	0
KIAA1109_proteomics	0	0	0.5	3	0	0
KIAA1107_proteomics	0	0	0.5	3	0	0
KIAA0930_proteomics	0	0	0.5	3	0	0
KIAA0754_proteomics	0	0	0.5	3	0	0
KIAA0753_proteomics	0	0	0.5	3	0	0
KIAA0556_proteomics	0	0	0.5	3	0	0
KDM5B_proteomics	0	0	0.5	3	0	0
KDM5A_proteomics	0	0	0.5	3	0	0
KDM4C_proteomics	0	0	0.5	3	0	0
KCNMA1_proteomics	0	0	0.5	3	0	0
KCTD15_proteomics	0	0	0.5	3	0	0
KCTD14_proteomics	0	0	0.5	3	0	0
KCTD10_proteomics_1	0	0	0.5	3	0	0
KCTD10_proteomics	0	0	0.5	3	0	0
KCTD1_proteomics	0	0	0.5	3	0	0
KCNN4_proteomics	0	0	0.5	3	0	0
KCNN3_proteomics	0	0	0.5	3	0	0
KCNK5_proteomics	0	0	0.5	3	0	0
KDM4B_proteomics	0	0	0.5	3	0	0
KCNK1_proteomics	0	0	0.5	3	0	0
KCNJ5_proteomics	0	0	0.5	3	0	0
KCNJ15_proteomics	0	0	0.5	3	0	0
KCNJ10_proteomics	0	0	0.5	3	0	0
KCNJ1_proteomics	0	0	0.5	3	0	0
KCNIP3_proteomics	0	0	0.5	3	0	0
KCNAB2_proteomics_1	0	0	0.5	3	0	0
KCTD16_proteomics	0	0	0.5	3	0	0
KCTD18_proteomics	0	0	0.5	3	0	0
KCTD2_proteomics	0	0	0.5	3	0	0
KCTD21_proteomics	0	0	0.5	3	0	0
KDM4A_proteomics	0	0	0.5	3	0	0
KDM3B_proteomics	0	0	0.5	3	0	0
KDM2B_proteomics	0	0	0.5	3	0	0
KDM2A_proteomics	0	0	0.5	3	0	0
KDM1B_proteomics	0	0	0.5	3	0	0
KDM1A_proteomics	0	0	0.5	3	0	0
KDF1_proteomics	0	0	0.5	3	0	0
KDELR1_proteomics	0	0	0.5	3	0	0
KDELC2_proteomics	0	0	0.5	3	0	0
KDELC1_proteomics	0	0	0.5	3	0	0
KCTD9_proteomics	0	0	0.5	3	0	0
KCTD7_proteomics	0	0	0.5	3	0	0
KCTD6_proteomics	0	0	0.5	3	0	0
KCTD5_proteomics	0	0	0.5	3	0	0
KCTD3_proteomics	0	0	0.5	3	0	0
ITIH4_proteomics	0	0	0.5	3	0	0
ITIH2_proteomics	0	0	0.5	3	0	0
GINS4_proteomics	0	0	0.5	3	0	0
INMT_proteomics	0	0	0.5	3	0	0
INPP5B_proteomics	0	0	0.5	3	0	0
INPP5A_proteomics	0	0	0.5	3	0	0
INPP4B_proteomics	0	0	0.5	3	0	0
INPP4A_proteomics	0	0	0.5	3	0	0
INPP1_proteomics	0	0	0.5	3	0	0
INO80E_proteomics	0	0	0.5	3	0	0
INO80B_proteomics	0	0	0.5	3	0	0
INKA2_proteomics	0	0	0.5	3	0	0
INPP5E_proteomics	0	0	0.5	3	0	0
INIP_proteomics	0	0	0.5	3	0	0
INHBE_proteomics	0	0	0.5	3	0	0
INHBA_proteomics	0	0	0.5	3	0	0
ING5_proteomics	0	0	0.5	3	0	0
ING4_proteomics	0	0	0.5	3	0	0
ING2_proteomics	0	0	0.5	3	0	0
ING1_proteomics	0	0	0.5	3	0	0
INPP5D_proteomics	0	0	0.5	3	0	0
INPP5F_proteomics	0	0	0.5	3	0	0
INTU_proteomics	0	0	0.5	3	0	0
INTS14_proteomics	0	0	0.5	3	0	0
INTS8_proteomics	0	0	0.5	3	0	0
INTS7_proteomics	0	0	0.5	3	0	0
INTS6L_proteomics	0	0	0.5	3	0	0
INTS6_proteomics	0	0	0.5	3	0	0
INTS4_proteomics	0	0	0.5	3	0	0
INTS3_proteomics	0	0	0.5	3	0	0
INTS2_proteomics	0	0	0.5	3	0	0
INTS13_proteomics	0	0	0.5	3	0	0
INPP5J_proteomics	0	0	0.5	3	0	0
INTS12_proteomics	0	0	0.5	3	0	0
INTS11_proteomics	0	0	0.5	3	0	0
INTS10_proteomics	0	0	0.5	3	0	0
INTS1_proteomics	0	0	0.5	3	0	0
INSR_proteomics	0	0	0.5	3	0	0
INSIG2_proteomics	0	0	0.5	3	0	0
INPP5K_proteomics	0	0	0.5	3	0	0
INF2_proteomics_1	0	0	0.5	3	0	0
INF2_proteomics	0	0	0.5	3	0	0
INCENP_proteomics	0	0	0.5	3	0	0
IL18BP_proteomics	0	0	0.5	3	0	0
ILDR1_proteomics	0	0	0.5	3	0	0
IL6R_proteomics	0	0	0.5	3	0	0
IL3RA_proteomics	0	0	0.5	3	0	0
IL33_proteomics	0	0	0.5	3	0	0
IL32_proteomics_1	0	0	0.5	3	0	0
IL1RN_proteomics	0	0	0.5	3	0	0
IL1RAP_proteomics	0	0	0.5	3	0	0
IL18_proteomics	0	0	0.5	3	0	0
INAVA_proteomics	0	0	0.5	3	0	0
IL17RD_proteomics	0	0	0.5	3	0	0
IL17RA_proteomics	0	0	0.5	3	0	0
IL16_proteomics	0	0	0.5	3	0	0
IL11_proteomics	0	0	0.5	3	0	0
IL10RB_proteomics	0	0	0.5	3	0	0
IKZF5_proteomics	0	0	0.5	3	0	0
IKZF3_proteomics	0	0	0.5	3	0	0
ILDR2_proteomics	0	0	0.5	3	0	0
ILF3_proteomics	0	0	0.5	3	0	0
ILK_proteomics	0	0	0.5	3	0	0
ILKAP_proteomics	0	0	0.5	3	0	0
INAFM2_proteomics	0	0	0.5	3	0	0
INA_proteomics	0	0	0.5	3	0	0
IMPDH2_proteomics	0	0	0.5	3	0	0
IMPDH1_proteomics	0	0	0.5	3	0	0
IMPAD1_proteomics	0	0	0.5	3	0	0
IMPACT_proteomics	0	0	0.5	3	0	0
IMPA2_proteomics	0	0	0.5	3	0	0
IMPA1_proteomics	0	0	0.5	3	0	0
IMP4_proteomics	0	0	0.5	3	0	0
IMP3_proteomics	0	0	0.5	3	0	0
IMMT_proteomics_1	0	0	0.5	3	0	0
IMMT_proteomics	0	0	0.5	3	0	0
IMMP2L_proteomics	0	0	0.5	3	0	0
IMMP1L_proteomics	0	0	0.5	3	0	0
ILVBL_proteomics	0	0	0.5	3	0	0
INTS9_proteomics	0	0	0.5	3	0	0
INVS_proteomics	0	0	0.5	3	0	0
ITIH1_proteomics	0	0	0.5	3	0	0
ISOC1_proteomics	0	0	0.5	3	0	0
ITFG1_proteomics	0	0	0.5	3	0	0
ITCH_proteomics	0	0	0.5	3	0	0
ISYNA1_proteomics	0	0	0.5	3	0	0
ISY1-RAB43_proteomics	0	0	0.5	3	0	0
IST1_proteomics	0	0	0.5	3	0	0
ISPD_proteomics	0	0	0.5	3	0	0
ISOC2_proteomics	0	0	0.5	3	0	0
ISM2_proteomics	0	0	0.5	3	0	0
ITGA1_proteomics	0	0	0.5	3	0	0
ISLR_proteomics	0	0	0.5	3	0	0
ISG20L2_proteomics	0	0	0.5	3	0	0
ISG20_proteomics	0	0	0.5	3	0	0
ISG15_proteomics	0	0	0.5	3	0	0
ISCU_proteomics	0	0	0.5	3	0	0
ISCA2_proteomics	0	0	0.5	3	0	0
ISCA1_proteomics	0	0	0.5	3	0	0
ITFG2_proteomics	0	0	0.5	3	0	0
ITGA2B_proteomics	0	0	0.5	3	0	0
IP6K1_proteomics	0	0	0.5	3	0	0
ITGB1_proteomics	0	0	0.5	3	0	0
ITGBL1_proteomics	0	0	0.5	3	0	0
ITGB7_proteomics	0	0	0.5	3	0	0
ITGB6_proteomics	0	0	0.5	3	0	0
ITGB5_proteomics	0	0	0.5	3	0	0
ITGB4_proteomics	0	0	0.5	3	0	0
ITGB2_proteomics	0	0	0.5	3	0	0
ITGB1BP1_proteomics	0	0	0.5	3	0	0
ITGAV_proteomics	0	0	0.5	3	0	0
ITGA3_proteomics	0	0	0.5	3	0	0
ITGAM_proteomics	0	0	0.5	3	0	0
ITGAE_proteomics	0	0	0.5	3	0	0
ITGA9_proteomics	0	0	0.5	3	0	0
ITGA6_proteomics_1	0	0	0.5	3	0	0
ITGA6_proteomics	0	0	0.5	3	0	0
ITGA5_proteomics	0	0	0.5	3	0	0
ITGA4_proteomics	0	0	0.5	3	0	0
IRX5_proteomics	0	0	0.5	3	0	0
IRX4_proteomics	0	0	0.5	3	0	0
IRX3_proteomics	0	0	0.5	3	0	0
IPP_proteomics	0	0	0.5	3	0	0
IQSEC2_proteomics	0	0	0.5	3	0	0
IQSEC1_proteomics	0	0	0.5	3	0	0
IQGAP2_proteomics	0	0	0.5	3	0	0
IQGAP1_proteomics	0	0	0.5	3	0	0
IQCG_proteomics	0	0	0.5	3	0	0
IQCE_proteomics	0	0	0.5	3	0	0
IQCB1_proteomics	0	0	0.5	3	0	0
IPO8_proteomics	0	0	0.5	3	0	0
IRS2_proteomics	0	0	0.5	3	0	0
IPO7_proteomics	0	0	0.5	3	0	0
IPO5_proteomics	0	0	0.5	3	0	0
IPO4_proteomics	0	0	0.5	3	0	0
IPO13_proteomics	0	0	0.5	3	0	0
IPMK_proteomics	0	0	0.5	3	0	0
IPCEF1_proteomics	0	0	0.5	3	0	0
IP6K2_proteomics	0	0	0.5	3	0	0
IQSEC3_proteomics	0	0	0.5	3	0	0
IRAK1_proteomics	0	0	0.5	3	0	0
IRAK3_proteomics	0	0	0.5	3	0	0
IREB2_proteomics	0	0	0.5	3	0	0
IRS1_proteomics	0	0	0.5	3	0	0
IRGQ_proteomics	0	0	0.5	3	0	0
IRF9_proteomics	0	0	0.5	3	0	0
IRF8_proteomics	0	0	0.5	3	0	0
IRF7_proteomics	0	0	0.5	3	0	0
IRF6_proteomics	0	0	0.5	3	0	0
IRF5_proteomics	0	0	0.5	3	0	0
IRF4_proteomics	0	0	0.5	3	0	0
IRF3_proteomics	0	0	0.5	3	0	0
IRF2BPL_proteomics	0	0	0.5	3	0	0
IRF2BP2_proteomics_1	0	0	0.5	3	0	0
IRF2BP2_proteomics	0	0	0.5	3	0	0
IRF2BP1_proteomics	0	0	0.5	3	0	0
IRF2_proteomics	0	0	0.5	3	0	0
IRF1_proteomics	0	0	0.5	3	0	0
KIAA2013_proteomics	0	0	0.5	3	0	0
KIAA2026_proteomics	0	0	0.5	3	0	0
KIDINS220_proteomics	0	0	0.5	3	0	0
LEMD3_proteomics	0	0	0.5	3	0	0
LETMD1_proteomics	0	0	0.5	3	0	0
LETM1_proteomics	0	0	0.5	3	0	0
LEPROT_proteomics	0	0	0.5	3	0	0
LEP_proteomics	0	0	0.5	3	0	0
LEO1_proteomics	0	0	0.5	3	0	0
LENG8_proteomics	0	0	0.5	3	0	0
LENG1_proteomics	0	0	0.5	3	0	0
LEMD2_proteomics	0	0	0.5	3	0	0
LGALS1_proteomics	0	0	0.5	3	0	0
LEFTY1_proteomics	0	0	0.5	3	0	0
LEF1_proteomics_1	0	0	0.5	3	0	0
LEF1_proteomics	0	0	0.5	3	0	0
LECT2_proteomics	0	0	0.5	3	0	0
LDLRAP1_proteomics	0	0	0.5	3	0	0
LDLR_proteomics	0	0	0.5	3	0	0
LDHD_proteomics	0	0	0.5	3	0	0
LFNG_proteomics	0	0	0.5	3	0	0
LGALS2_proteomics	0	0	0.5	3	0	0
LILRB2_proteomics	0	0	0.5	3	0	0
LHPP_proteomics	0	0	0.5	3	0	0
LILRA3_proteomics	0	0	0.5	3	0	0
LILRA2_proteomics	0	0	0.5	3	0	0
LIG4_proteomics	0	0	0.5	3	0	0
LIG3_proteomics	0	0	0.5	3	0	0
LIG1_proteomics	0	0	0.5	3	0	0
LIFR_proteomics	0	0	0.5	3	0	0
LIAS_proteomics	0	0	0.5	3	0	0
LHFPL2_proteomics	0	0	0.5	3	0	0
LGALS3_proteomics	0	0	0.5	3	0	0
LGSN_proteomics	0	0	0.5	3	0	0
LGMN_proteomics	0	0	0.5	3	0	0
LGI4_proteomics	0	0	0.5	3	0	0
LGI2_proteomics	0	0	0.5	3	0	0
LGALS8_proteomics	0	0	0.5	3	0	0
LGALS4_proteomics	0	0	0.5	3	0	0
LGALS3BP_proteomics	0	0	0.5	3	0	0
LDHC_proteomics	0	0	0.5	3	0	0
LDHB_proteomics	0	0	0.5	3	0	0
LDHAL6B_proteomics	0	0	0.5	3	0	0
LARS_proteomics	0	0	0.5	3	0	0
LAX1_proteomics	0	0	0.5	3	0	0
LATS2_proteomics	0	0	0.5	3	0	0
LATS1_proteomics	0	0	0.5	3	0	0
LAT2_proteomics	0	0	0.5	3	0	0
LAT_proteomics	0	0	0.5	3	0	0
LASP1_proteomics	0	0	0.5	3	0	0
LAS1L_proteomics	0	0	0.5	3	0	0
LARP7_proteomics	0	0	0.5	3	0	0
LDHAL6A_proteomics	0	0	0.5	3	0	0
LARP6_proteomics	0	0	0.5	3	0	0
LARP4B_proteomics_1	0	0	0.5	3	0	0
LARP4B_proteomics	0	0	0.5	3	0	0
LARP4_proteomics	0	0	0.5	3	0	0
LARP1B_proteomics	0	0	0.5	3	0	0
LARP1_proteomics	0	0	0.5	3	0	0
LAPTM5_proteomics	0	0	0.5	3	0	0
LBP_proteomics	0	0	0.5	3	0	0
LBR_proteomics	0	0	0.5	3	0	0
LCAT_proteomics	0	0	0.5	3	0	0
LCK_proteomics	0	0	0.5	3	0	0
LDHA_proteomics	0	0	0.5	3	0	0
LDB3_proteomics_2	0	0	0.5	3	0	0
LDB3_proteomics_1	0	0	0.5	3	0	0
LDB3_proteomics	0	0	0.5	3	0	0
LDB2_proteomics	0	0	0.5	3	0	0
LDB1_proteomics	0	0	0.5	3	0	0
LDAH_proteomics	0	0	0.5	3	0	0
LCP2_proteomics	0	0	0.5	3	0	0
LCP1_proteomics	0	0	0.5	3	0	0
LCORL_proteomics	0	0	0.5	3	0	0
LCOR_proteomics_1	0	0	0.5	3	0	0
LCOR_proteomics	0	0	0.5	3	0	0
LCMT2_proteomics	0	0	0.5	3	0	0
LCMT1_proteomics	0	0	0.5	3	0	0
LCLAT1_proteomics	0	0	0.5	3	0	0
LILRB1_proteomics	0	0	0.5	3	0	0
LILRB4_proteomics	0	0	0.5	3	0	0
KIF11_proteomics	0	0	0.5	3	0	0
LNX1_proteomics	0	0	0.5	3	0	0
LOXL4_proteomics	0	0	0.5	3	0	0
LOXL3_proteomics	0	0	0.5	3	0	0
LOXL1_proteomics	0	0	0.5	3	0	0
LOX_proteomics	0	0	0.5	3	0	0
LONP2_proteomics	0	0	0.5	3	0	0
LONP1_proteomics	0	0	0.5	3	0	0
LNX2_proteomics	0	0	0.5	3	0	0
LNPK_proteomics	0	0	0.5	3	0	0
LPAR1_proteomics	0	0	0.5	3	0	0
LNPEP_proteomics	0	0	0.5	3	0	0
LMTK2_proteomics	0	0	0.5	3	0	0
LMOD1_proteomics	0	0	0.5	3	0	0
LMO7_proteomics_1	0	0	0.5	3	0	0
LMO7_proteomics	0	0	0.5	3	0	0
LMO4_proteomics	0	0	0.5	3	0	0
LMO2_proteomics	0	0	0.5	3	0	0
LPA_proteomics	0	0	0.5	3	0	0
LPCAT2_proteomics	0	0	0.5	3	0	0
LILRB5_proteomics	0	0	0.5	3	0	0
LRCH2_proteomics	0	0	0.5	3	0	0
LRP10_proteomics	0	0	0.5	3	0	0
LRP1_proteomics	0	0	0.5	3	0	0
LRMP_proteomics	0	0	0.5	3	0	0
LRMDA_proteomics	0	0	0.5	3	0	0
LRIF1_proteomics	0	0	0.5	3	0	0
LRG1_proteomics	0	0	0.5	3	0	0
LRCH4_proteomics	0	0	0.5	3	0	0
LRCH1_proteomics	0	0	0.5	3	0	0
LPCAT3_proteomics	0	0	0.5	3	0	0
LRBA_proteomics_1	0	0	0.5	3	0	0
LPP_proteomics	0	0	0.5	3	0	0
LPIN3_proteomics	0	0	0.5	3	0	0
LPIN2_proteomics	0	0	0.5	3	0	0
LPIN1_proteomics	0	0	0.5	3	0	0
LPGAT1_proteomics	0	0	0.5	3	0	0
LPCAT4_proteomics	0	0	0.5	3	0	0
LMNB2_proteomics	0	0	0.5	3	0	0
LMNB1_proteomics	0	0	0.5	3	0	0
LMNA_proteomics	0	0	0.5	3	0	0
LIMS1_proteomics	0	0	0.5	3	0	0
LIN54_proteomics	0	0	0.5	3	0	0
LIN52_proteomics	0	0	0.5	3	0	0
LIN37_proteomics	0	0	0.5	3	0	0
LIN28A_proteomics	0	0	0.5	3	0	0
LIMS2_proteomics	0	0	0.5	3	0	0
LIMS1_proteomics_2	0	0	0.5	3	0	0
LIMS1_proteomics_1	0	0	0.5	3	0	0
LIMK2_proteomics	0	0	0.5	3	0	0
LMF2_proteomics	0	0	0.5	3	0	0
LIMK1_proteomics	0	0	0.5	3	0	0
LIME1_proteomics_1	0	0	0.5	3	0	0
LIME1_proteomics	0	0	0.5	3	0	0
LIMD1_proteomics	0	0	0.5	3	0	0
LIMCH1_proteomics_1	0	0	0.5	3	0	0
LIMA1_proteomics_1	0	0	0.5	3	0	0
LIMA1_proteomics	0	0	0.5	3	0	0
LIN7A_proteomics	0	0	0.5	3	0	0
LIN7B_proteomics	0	0	0.5	3	0	0
LIN7C_proteomics	0	0	0.5	3	0	0
LIN9_proteomics	0	0	0.5	3	0	0
LMF1_proteomics	0	0	0.5	3	0	0
LMCD1_proteomics	0	0	0.5	3	0	0
LMBRD2_proteomics	0	0	0.5	3	0	0
LMBRD1_proteomics	0	0	0.5	3	0	0
LMAN2L_proteomics	0	0	0.5	3	0	0
LMAN1_proteomics	0	0	0.5	3	0	0
LLPH_proteomics	0	0	0.5	3	0	0
LLGL2_proteomics	0	0	0.5	3	0	0
LLGL1_proteomics	0	0	0.5	3	0	0
LIX1L_proteomics	0	0	0.5	3	0	0
LIPT2_proteomics	0	0	0.5	3	0	0
LIPT1_proteomics	0	0	0.5	3	0	0
LIPG_proteomics	0	0	0.5	3	0	0
LIPC_proteomics	0	0	0.5	3	0	0
LIPA_proteomics	0	0	0.5	3	0	0
LAPTM4A_proteomics	0	0	0.5	3	0	0
LAP3_proteomics	0	0	0.5	3	0	0
LANCL2_proteomics	0	0	0.5	3	0	0
KLHDC4_proteomics	0	0	0.5	3	0	0
KLHL14_proteomics	0	0	0.5	3	0	0
KLHL13_proteomics	0	0	0.5	3	0	0
KLHL12_proteomics	0	0	0.5	3	0	0
KLHL11_proteomics	0	0	0.5	3	0	0
KLHDC9_proteomics	0	0	0.5	3	0	0
KLHDC8B_proteomics	0	0	0.5	3	0	0
KLHDC7A_proteomics	0	0	0.5	3	0	0
KLHDC3_proteomics	0	0	0.5	3	0	0
KLHL2_proteomics	0	0	0.5	3	0	0
KLHDC2_proteomics	0	0	0.5	3	0	0
KLF9_proteomics	0	0	0.5	3	0	0
KLF6_proteomics	0	0	0.5	3	0	0
KLF5_proteomics	0	0	0.5	3	0	0
KLF3_proteomics	0	0	0.5	3	0	0
KLF16_proteomics	0	0	0.5	3	0	0
KLF13_proteomics	0	0	0.5	3	0	0
KLHL18_proteomics	0	0	0.5	3	0	0
KLHL20_proteomics	0	0	0.5	3	0	0
LANCL1_proteomics	0	0	0.5	3	0	0
KLHL9_proteomics	0	0	0.5	3	0	0
KMT2C_proteomics	0	0	0.5	3	0	0
KMT2B_proteomics	0	0	0.5	3	0	0
KMT2A_proteomics	0	0	0.5	3	0	0
KLRG2_proteomics	0	0	0.5	3	0	0
KLKB1_proteomics	0	0	0.5	3	0	0
KLK6_proteomics	0	0	0.5	3	0	0
KLK1_proteomics	0	0	0.5	3	0	0
KLHL8_proteomics	0	0	0.5	3	0	0
KLHL22_proteomics	0	0	0.5	3	0	0
KLHL7_proteomics	0	0	0.5	3	0	0
KLHL5_proteomics	0	0	0.5	3	0	0
KLHL42_proteomics	0	0	0.5	3	0	0
KLHL36_proteomics	0	0	0.5	3	0	0
KLHL3_proteomics	0	0	0.5	3	0	0
KLHL26_proteomics	0	0	0.5	3	0	0
KLHL24_proteomics	0	0	0.5	3	0	0
KLF12_proteomics	0	0	0.5	3	0	0
KLC3_proteomics	0	0	0.5	3	0	0
KLC1_proteomics	0	0	0.5	3	0	0
KIF1B_proteomics_1	0	0	0.5	3	0	0
KIF23_proteomics	0	0	0.5	3	0	0
KIF22_proteomics	0	0	0.5	3	0	0
KIF21A_proteomics	0	0	0.5	3	0	0
KIF20B_proteomics	0	0	0.5	3	0	0
KIF20A_proteomics	0	0	0.5	3	0	0
KIF1C_proteomics	0	0	0.5	3	0	0
KIF1BP_proteomics	0	0	0.5	3	0	0
KIF1A_proteomics	0	0	0.5	3	0	0
KIZ_proteomics	0	0	0.5	3	0	0
KIF18B_proteomics	0	0	0.5	3	0	0
KIF16B_proteomics	0	0	0.5	3	0	0
KIF15_proteomics	0	0	0.5	3	0	0
KIF14_proteomics	0	0	0.5	3	0	0
KIF13A_proteomics_1	0	0	0.5	3	0	0
KIF13A_proteomics	0	0	0.5	3	0	0
KIF12_proteomics	0	0	0.5	3	0	0
KIF26B_proteomics	0	0	0.5	3	0	0
KIF27_proteomics	0	0	0.5	3	0	0
KIF2A_proteomics	0	0	0.5	3	0	0
KIF2A_proteomics_1	0	0	0.5	3	0	0
KITLG_proteomics	0	0	0.5	3	0	0
KIT_proteomics	0	0	0.5	3	0	0
KIR3DS1_proteomics	0	0	0.5	3	0	0
KIR3DL2_proteomics	0	0	0.5	3	0	0
KIN_proteomics	0	0	0.5	3	0	0
KIFC3_proteomics	0	0	0.5	3	0	0
KIFC1_proteomics	0	0	0.5	3	0	0
KIFAP3_proteomics	0	0	0.5	3	0	0
KIF7_proteomics	0	0	0.5	3	0	0
KIF5B_proteomics	0	0	0.5	3	0	0
KIF4A_proteomics	0	0	0.5	3	0	0
KIF3C_proteomics	0	0	0.5	3	0	0
KIF3B_proteomics	0	0	0.5	3	0	0
KIF3A_proteomics	0	0	0.5	3	0	0
KIF2C_proteomics	0	0	0.5	3	0	0
KMT2D_proteomics	0	0	0.5	3	0	0
KMT2E_proteomics	0	0	0.5	3	0	0
KMT5C_proteomics	0	0	0.5	3	0	0
L1CAM_proteomics	0	0	0.5	3	0	0
LACTB2_proteomics	0	0	0.5	3	0	0
LACTB_proteomics	0	0	0.5	3	0	0
LACC1_proteomics	0	0	0.5	3	0	0
L3MBTL4_proteomics	0	0	0.5	3	0	0
L3MBTL3_proteomics	0	0	0.5	3	0	0
L3MBTL2_proteomics	0	0	0.5	3	0	0
L3HYPDH_proteomics	0	0	0.5	3	0	0
KYNU_proteomics	0	0	0.5	3	0	0
KRT84_proteomics	0	0	0.5	3	0	0
KYAT1_proteomics	0	0	0.5	3	0	0
KXD1_proteomics	0	0	0.5	3	0	0
KTN1_proteomics	0	0	0.5	3	0	0
KTI12_proteomics	0	0	0.5	3	0	0
KSR1_proteomics	0	0	0.5	3	0	0
KRTDAP_proteomics	0	0	0.5	3	0	0
KRTCAP2_proteomics	0	0	0.5	3	0	0
LAGE3_proteomics	0	0	0.5	3	0	0
LAIR1_proteomics	0	0	0.5	3	0	0
LAMA1_proteomics	0	0	0.5	3	0	0
LAMA2_proteomics	0	0	0.5	3	0	0
LAMTOR5_proteomics	0	0	0.5	3	0	0
LAMTOR4_proteomics	0	0	0.5	3	0	0
LAMTOR2_proteomics	0	0	0.5	3	0	0
LAMTOR1_proteomics	0	0	0.5	3	0	0
LAMP2_proteomics_1	0	0	0.5	3	0	0
LAMP2_proteomics	0	0	0.5	3	0	0
LAMP1_proteomics	0	0	0.5	3	0	0
LAMC2_proteomics	0	0	0.5	3	0	0
LAMC1_proteomics	0	0	0.5	3	0	0
LAMB3_proteomics	0	0	0.5	3	0	0
LAMB2_proteomics	0	0	0.5	3	0	0
LAMB1_proteomics	0	0	0.5	3	0	0
LAMA5_proteomics	0	0	0.5	3	0	0
LAMA4_proteomics	0	0	0.5	3	0	0
LAMA3_proteomics	0	0	0.5	3	0	0
KRT9_proteomics	0	0	0.5	3	0	0
KRT81_proteomics	0	0	0.5	3	0	0
KNDC1_proteomics	0	0	0.5	3	0	0
KPNA4_proteomics	0	0	0.5	3	0	0
KRIT1_proteomics	0	0	0.5	3	0	0
KRI1_proteomics	0	0	0.5	3	0	0
KRCC1_proteomics	0	0	0.5	3	0	0
KRAS_proteomics_1	0	0	0.5	3	0	0
KPTN_proteomics	0	0	0.5	3	0	0
KPNB1_proteomics	0	0	0.5	3	0	0
KPNA6_proteomics	0	0	0.5	3	0	0
KPNA3_proteomics	0	0	0.5	3	0	0
KRT8_proteomics	0	0	0.5	3	0	0
KPNA2_proteomics	0	0	0.5	3	0	0
KPNA1_proteomics	0	0	0.5	3	0	0
KNTC1_proteomics	0	0	0.5	3	0	0
KNSTRN_proteomics	0	0	0.5	3	0	0
KNL1_proteomics	0	0	0.5	3	0	0
KNG1_proteomics_1	0	0	0.5	3	0	0
KNG1_proteomics	0	0	0.5	3	0	0
KRT1_proteomics	0	0	0.5	3	0	0
KRT10_proteomics	0	0	0.5	3	0	0
KRT13_proteomics	0	0	0.5	3	0	0
KRT14_proteomics	0	0	0.5	3	0	0
KRT78_proteomics	0	0	0.5	3	0	0
KRT77_proteomics	0	0	0.5	3	0	0
KRT75_proteomics	0	0	0.5	3	0	0
KRT7_proteomics	0	0	0.5	3	0	0
KRT6B_proteomics	0	0	0.5	3	0	0
KRT6A_proteomics	0	0	0.5	3	0	0
KRT5_proteomics	0	0	0.5	3	0	0
KRT4_proteomics	0	0	0.5	3	0	0
KRT23_proteomics	0	0	0.5	3	0	0
KRT20_proteomics	0	0	0.5	3	0	0
KRT2_proteomics	0	0	0.5	3	0	0
KRT19_proteomics	0	0	0.5	3	0	0
KRT18_proteomics	0	0	0.5	3	0	0
KRT17_proteomics	0	0	0.5	3	0	0
KRT15_proteomics	0	0	0.5	3	0	0
IKZF2_proteomics	0	0	0.5	3	0	0
IKZF1_proteomics_2	0	0	0.5	3	0	0
IKZF1_proteomics_1	0	0	0.5	3	0	0
GSTM4_proteomics	0	0	0.5	3	0	0
GTDC1_proteomics	0	0	0.5	3	0	0
GSTT2B_proteomics	0	0	0.5	3	0	0
GSTT2_proteomics	0	0	0.5	3	0	0
GSTP1_proteomics	0	0	0.5	3	0	0
GSTO2_proteomics	0	0	0.5	3	0	0
GSTO1_proteomics	0	0	0.5	3	0	0
GSTM5_proteomics	0	0	0.5	3	0	0
GSTM2_proteomics	0	0	0.5	3	0	0
GTF2A2_proteomics	0	0	0.5	3	0	0
GSTK1_proteomics	0	0	0.5	3	0	0
GSTCD_proteomics	0	0	0.5	3	0	0
GSTA4_proteomics	0	0	0.5	3	0	0
GSTA1_proteomics	0	0	0.5	3	0	0
GSS_proteomics	0	0	0.5	3	0	0
GSR_proteomics	0	0	0.5	3	0	0
GSPT2_proteomics	0	0	0.5	3	0	0
GTF2A1_proteomics	0	0	0.5	3	0	0
GTF2E1_proteomics	0	0	0.5	3	0	0
GTPBP3_proteomics	0	0	0.5	3	0	0
GTF3A_proteomics	0	0	0.5	3	0	0
GTPBP10_proteomics	0	0	0.5	3	0	0
GTPBP1_proteomics	0	0	0.5	3	0	0
GTF3C5_proteomics	0	0	0.5	3	0	0
GTF3C4_proteomics	0	0	0.5	3	0	0
GTF3C3_proteomics	0	0	0.5	3	0	0
GTF3C2_proteomics	0	0	0.5	3	0	0
GTF3C1_proteomics	0	0	0.5	3	0	0
GTF2IRD1_proteomics	0	0	0.5	3	0	0
GTF2E2_proteomics	0	0	0.5	3	0	0
GTF2I_proteomics	0	0	0.5	3	0	0
GTF2H5_proteomics	0	0	0.5	3	0	0
GTF2H4_proteomics	0	0	0.5	3	0	0
GTF2H3_proteomics	0	0	0.5	3	0	0
GTF2H1_proteomics	0	0	0.5	3	0	0
GTF2F2_proteomics	0	0	0.5	3	0	0
GTF2F1_proteomics	0	0	0.5	3	0	0
GSPT1_proteomics	0	0	0.5	3	0	0
GSN_proteomics_2	0	0	0.5	3	0	0
GSN_proteomics_1	0	0	0.5	3	0	0
GRAMD4_proteomics	0	0	0.5	3	0	0
GREB1_proteomics	0	0	0.5	3	0	0
GRB7_proteomics	0	0	0.5	3	0	0
GRB2_proteomics	0	0	0.5	3	0	0
GRB10_proteomics	0	0	0.5	3	0	0
GRASP_proteomics	0	0	0.5	3	0	0
GRAP2_proteomics	0	0	0.5	3	0	0
GRAP_proteomics	0	0	0.5	3	0	0
GRAMD2B_proteomics	0	0	0.5	3	0	0
GSN_proteomics	0	0	0.5	3	0	0
GRAMD1C_proteomics	0	0	0.5	3	0	0
GRAMD1B_proteomics	0	0	0.5	3	0	0
GRAMD1A_proteomics	0	0	0.5	3	0	0
GPX8_proteomics	0	0	0.5	3	0	0
GPX7_proteomics	0	0	0.5	3	0	0
GPX4_proteomics	0	0	0.5	3	0	0
GPX3_proteomics	0	0	0.5	3	0	0
GREM1_proteomics	0	0	0.5	3	0	0
GRHL2_proteomics	0	0	0.5	3	0	0
GRIP1_proteomics	0	0	0.5	3	0	0
GRIPAP1_proteomics	0	0	0.5	3	0	0
GSKIP_proteomics	0	0	0.5	3	0	0
GSK3B_proteomics	0	0	0.5	3	0	0
GSK3A_proteomics	0	0	0.5	3	0	0
GSE1_proteomics	0	0	0.5	3	0	0
GSDME_proteomics	0	0	0.5	3	0	0
GSDMD_proteomics	0	0	0.5	3	0	0
GSDMB_proteomics	0	0	0.5	3	0	0
GSDMA_proteomics	0	0	0.5	3	0	0
GSAP_proteomics	0	0	0.5	3	0	0
GRTP1_proteomics	0	0	0.5	3	0	0
GRSF1_proteomics	0	0	0.5	3	0	0
GRPEL2_proteomics	0	0	0.5	3	0	0
GRPEL1_proteomics	0	0	0.5	3	0	0
GRK6_proteomics	0	0	0.5	3	0	0
GRK3_proteomics	0	0	0.5	3	0	0
GTPBP2_proteomics	0	0	0.5	3	0	0
GTPBP4_proteomics	0	0	0.5	3	0	0
HDHD2_proteomics	0	0	0.5	3	0	0
HAUS7_proteomics	0	0	0.5	3	0	0
HBS1L_proteomics_1	0	0	0.5	3	0	0
HBS1L_proteomics	0	0	0.5	3	0	0
HBM_proteomics	0	0	0.5	3	0	0
HBG1_proteomics	0	0	0.5	3	0	0
HAX1_proteomics	0	0	0.5	3	0	0
HAVCR1_proteomics	0	0	0.5	3	0	0
HAUS8_proteomics	0	0	0.5	3	0	0
HAUS6_proteomics	0	0	0.5	3	0	0
HCFC1_proteomics	0	0	0.5	3	0	0
HAUS4_proteomics	0	0	0.5	3	0	0
HAUS3_proteomics	0	0	0.5	3	0	0
HAUS2_proteomics	0	0	0.5	3	0	0
HAUS1_proteomics	0	0	0.5	3	0	0
HAT1_proteomics	0	0	0.5	3	0	0
HARS2_proteomics	0	0	0.5	3	0	0
HARS_proteomics	0	0	0.5	3	0	0
HCCS_proteomics	0	0	0.5	3	0	0
HCFC2_proteomics	0	0	0.5	3	0	0
GTPBP6_proteomics	0	0	0.5	3	0	0
HDAC7_proteomics	0	0	0.5	3	0	0
HDGFL2_proteomics_1	0	0	0.5	3	0	0
HDGFL2_proteomics	0	0	0.5	3	0	0
HDGF_proteomics_1	0	0	0.5	3	0	0
HDGF_proteomics	0	0	0.5	3	0	0
HDDC3_proteomics	0	0	0.5	3	0	0
HDDC2_proteomics	0	0	0.5	3	0	0
HDAC8_proteomics	0	0	0.5	3	0	0
HDAC6_proteomics	0	0	0.5	3	0	0
HCK_proteomics	0	0	0.5	3	0	0
HDAC4_proteomics	0	0	0.5	3	0	0
HDAC3_proteomics	0	0	0.5	3	0	0
HDAC2_proteomics	0	0	0.5	3	0	0
HDAC11_proteomics	0	0	0.5	3	0	0
HDAC1_proteomics	0	0	0.5	3	0	0
HCLS1_proteomics	0	0	0.5	3	0	0
HCK_proteomics_1	0	0	0.5	3	0	0
HAPLN3_proteomics	0	0	0.5	3	0	0
HAO1_proteomics	0	0	0.5	3	0	0
HAGHL_proteomics	0	0	0.5	3	0	0
GULP1_proteomics	0	0	0.5	3	0	0
GYS1_proteomics	0	0	0.5	3	0	0
GYPC_proteomics	0	0	0.5	3	0	0
GYG2_proteomics	0	0	0.5	3	0	0
GYG1_proteomics	0	0	0.5	3	0	0
GXYLT2_proteomics	0	0	0.5	3	0	0
GXYLT1_proteomics	0	0	0.5	3	0	0
GUSB_proteomics	0	0	0.5	3	0	0
GUK1_proteomics	0	0	0.5	3	0	0
HAGH_proteomics	0	0	0.5	3	0	0
GUF1_proteomics	0	0	0.5	3	0	0
GUCY1B1_proteomics	0	0	0.5	3	0	0
GUCY1A2_proteomics	0	0	0.5	3	0	0
GUCY1A1_proteomics	0	0	0.5	3	0	0
GTSF1_proteomics	0	0	0.5	3	0	0
GTSE1_proteomics	0	0	0.5	3	0	0
GTPBP8_proteomics	0	0	0.5	3	0	0
GZMA_proteomics	0	0	0.5	3	0	0
GZMB_proteomics	0	0	0.5	3	0	0
GZMH_proteomics	0	0	0.5	3	0	0
GZMK_proteomics	0	0	0.5	3	0	0
HADHB_proteomics	0	0	0.5	3	0	0
HADHA_proteomics	0	0	0.5	3	0	0
HADH_proteomics	0	0	0.5	3	0	0
HACL1_proteomics	0	0	0.5	3	0	0
HACE1_proteomics	0	0	0.5	3	0	0
HACD4_proteomics	0	0	0.5	3	0	0
HACD2_proteomics	0	0	0.5	3	0	0
HABP2_proteomics	0	0	0.5	3	0	0
HAAO_proteomics	0	0	0.5	3	0	0
H6PD_proteomics	0	0	0.5	3	0	0
H3F3A_proteomics	0	0	0.5	3	0	0
H2AFZ_proteomics	0	0	0.5	3	0	0
H2AFY_proteomics_1	0	0	0.5	3	0	0
H2AFX_proteomics	0	0	0.5	3	0	0
H1F0_proteomics	0	0	0.5	3	0	0
GPX2_proteomics	0	0	0.5	3	0	0
GPX1_proteomics	0	0	0.5	3	0	0
GPSM3_proteomics	0	0	0.5	3	0	0
GNA11_proteomics	0	0	0.5	3	0	0
GNAI3_proteomics	0	0	0.5	3	0	0
GNAI2_proteomics	0	0	0.5	3	0	0
GNAI1_proteomics	0	0	0.5	3	0	0
GNA15_proteomics	0	0	0.5	3	0	0
GNA14_proteomics	0	0	0.5	3	0	0
GNA13_proteomics	0	0	0.5	3	0	0
GNA12_proteomics	0	0	0.5	3	0	0
GMPS_proteomics	0	0	0.5	3	0	0
GNAQ_proteomics	0	0	0.5	3	0	0
GMPR2_proteomics	0	0	0.5	3	0	0
GMPR_proteomics	0	0	0.5	3	0	0
GMPPB_proteomics	0	0	0.5	3	0	0
GMIP_proteomics	0	0	0.5	3	0	0
GMFB_proteomics	0	0	0.5	3	0	0
GMEB2_proteomics	0	0	0.5	3	0	0
GMDS_proteomics	0	0	0.5	3	0	0
GNAO1_proteomics	0	0	0.5	3	0	0
GNAS_proteomics	0	0	0.5	3	0	0
GPSM1_proteomics	0	0	0.5	3	0	0
GNG4_proteomics	0	0	0.5	3	0	0
GNL3_proteomics	0	0	0.5	3	0	0
GNL2_proteomics	0	0	0.5	3	0	0
GNL1_proteomics	0	0	0.5	3	0	0
GNGT2_proteomics	0	0	0.5	3	0	0
GNGT1_proteomics	0	0	0.5	3	0	0
GNG7_proteomics	0	0	0.5	3	0	0
GNG5_proteomics	0	0	0.5	3	0	0
GNG2_proteomics	0	0	0.5	3	0	0
GNAS_proteomics_1	0	0	0.5	3	0	0
GNG11_proteomics	0	0	0.5	3	0	0
GNB4_proteomics	0	0	0.5	3	0	0
GNB3_proteomics	0	0	0.5	3	0	0
GNB2_proteomics	0	0	0.5	3	0	0
GNB1L_proteomics	0	0	0.5	3	0	0
GNAZ_proteomics	0	0	0.5	3	0	0
GNAS_proteomics_2	0	0	0.5	3	0	0
GMCL1_proteomics	0	0	0.5	3	0	0
GM2A_proteomics	0	0	0.5	3	0	0
GLUD2_proteomics	0	0	0.5	3	0	0
GK5_proteomics	0	0	0.5	3	0	0
GLCCI1_proteomics	0	0	0.5	3	0	0
GLB1L2_proteomics	0	0	0.5	3	0	0
GLB1L_proteomics	0	0	0.5	3	0	0
GLB1_proteomics	0	0	0.5	3	0	0
GLA_proteomics	0	0	0.5	3	0	0
GKN1_proteomics	0	0	0.5	3	0	0
GKAP1_proteomics	0	0	0.5	3	0	0
GK_proteomics	0	0	0.5	3	0	0
GLUD1_proteomics	0	0	0.5	3	0	0
GJB1_proteomics	0	0	0.5	3	0	0
GJA1_proteomics	0	0	0.5	3	0	0
GIT2_proteomics	0	0	0.5	3	0	0
GIT1_proteomics	0	0	0.5	3	0	0
GIPC3_proteomics	0	0	0.5	3	0	0
GIPC2_proteomics	0	0	0.5	3	0	0
GIPC1_proteomics	0	0	0.5	3	0	0
GLDC_proteomics	0	0	0.5	3	0	0
GLE1_proteomics	0	0	0.5	3	0	0
GLG1_proteomics	0	0	0.5	3	0	0
GLIPR2_proteomics	0	0	0.5	3	0	0
GLTPD2_proteomics	0	0	0.5	3	0	0
GLTP_proteomics	0	0	0.5	3	0	0
GLT8D1_proteomics	0	0	0.5	3	0	0
GLS2_proteomics	0	0	0.5	3	0	0
GLS_proteomics_1	0	0	0.5	3	0	0
GLRX5_proteomics	0	0	0.5	3	0	0
GLRX3_proteomics	0	0	0.5	3	0	0
GLRX2_proteomics	0	0	0.5	3	0	0
GLRX_proteomics	0	0	0.5	3	0	0
GLOD4_proteomics	0	0	0.5	3	0	0
GLO1_proteomics	0	0	0.5	3	0	0
GLMP_proteomics	0	0	0.5	3	0	0
GLMN_proteomics	0	0	0.5	3	0	0
GLIS3_proteomics	0	0	0.5	3	0	0
GLIS2_proteomics	0	0	0.5	3	0	0
GNL3L_proteomics	0	0	0.5	3	0	0
GNLY_proteomics	0	0	0.5	3	0	0
GNPAT_proteomics	0	0	0.5	3	0	0
GPCPD1_proteomics	0	0	0.5	3	0	0
GPM6B_proteomics	0	0	0.5	3	0	0
GPM6A_proteomics	0	0	0.5	3	0	0
GPLD1_proteomics	0	0	0.5	3	0	0
GPKOW_proteomics	0	0	0.5	3	0	0
GPHN_proteomics	0	0	0.5	3	0	0
GPD2_proteomics	0	0	0.5	3	0	0
GPD1_proteomics	0	0	0.5	3	0	0
GPC6_proteomics	0	0	0.5	3	0	0
GPATCH1_proteomics	0	0	0.5	3	0	0
GPC4_proteomics	0	0	0.5	3	0	0
GPC3_proteomics	0	0	0.5	3	0	0
GPC1_proteomics	0	0	0.5	3	0	0
GPBP1L1_proteomics	0	0	0.5	3	0	0
GPBP1_proteomics	0	0	0.5	3	0	0
GPATCH4_proteomics	0	0	0.5	3	0	0
GPATCH2_proteomics	0	0	0.5	3	0	0
GPN2_proteomics	0	0	0.5	3	0	0
GPN3_proteomics	0	0	0.5	3	0	0
GPNMB_proteomics	0	0	0.5	3	0	0
GPR107_proteomics	0	0	0.5	3	0	0
GPS1_proteomics_1	0	0	0.5	3	0	0
GPRIN3_proteomics	0	0	0.5	3	0	0
GPRIN1_proteomics	0	0	0.5	3	0	0
GPRC5B_proteomics	0	0	0.5	3	0	0
GPRASP2_proteomics	0	0	0.5	3	0	0
GPRASP1_proteomics	0	0	0.5	3	0	0
GPR89A_proteomics	0	0	0.5	3	0	0
GPR75-ASB3_proteomics	0	0	0.5	3	0	0
GPR39_proteomics	0	0	0.5	3	0	0
GPR180_proteomics	0	0	0.5	3	0	0
GPR18_proteomics	0	0	0.5	3	0	0
GPR155_proteomics	0	0	0.5	3	0	0
GPR143_proteomics	0	0	0.5	3	0	0
GPR137B_proteomics	0	0	0.5	3	0	0
GPR108_proteomics	0	0	0.5	3	0	0
GPATCH11_proteomics	0	0	0.5	3	0	0
GPAT4_proteomics	0	0	0.5	3	0	0
GNPDA1_proteomics	0	0	0.5	3	0	0
GOLGA5_proteomics	0	0	0.5	3	0	0
GOLT1B_proteomics	0	0	0.5	3	0	0
GOLPH3L_proteomics	0	0	0.5	3	0	0
GOLPH3_proteomics	0	0	0.5	3	0	0
GOLM1_proteomics	0	0	0.5	3	0	0
GOLIM4_proteomics	0	0	0.5	3	0	0
GOLGB1_proteomics_1	0	0	0.5	3	0	0
GOLGB1_proteomics	0	0	0.5	3	0	0
GOLGA3_proteomics	0	0	0.5	3	0	0
GPAT3_proteomics	0	0	0.5	3	0	0
GOLGA2_proteomics	0	0	0.5	3	0	0
GOLGA1_proteomics	0	0	0.5	3	0	0
GNS_proteomics	0	0	0.5	3	0	0
GNPTG_proteomics	0	0	0.5	3	0	0
GNPTAB_proteomics	0	0	0.5	3	0	0
GNPNAT1_proteomics	0	0	0.5	3	0	0
GNPDA2_proteomics	0	0	0.5	3	0	0
GON4L_proteomics	0	0	0.5	3	0	0
GON7_proteomics	0	0	0.5	3	0	0
GOPC_proteomics	0	0	0.5	3	0	0
GORAB_proteomics	0	0	0.5	3	0	0
GPANK1_proteomics	0	0	0.5	3	0	0
GPAM_proteomics	0	0	0.5	3	0	0
GPAA1_proteomics	0	0	0.5	3	0	0
GPA33_proteomics	0	0	0.5	3	0	0
GP9_proteomics	0	0	0.5	3	0	0
GP6_proteomics	0	0	0.5	3	0	0
GP5_proteomics	0	0	0.5	3	0	0
GP1BB_proteomics	0	0	0.5	3	0	0
GP1BA_proteomics	0	0	0.5	3	0	0
GOT2_proteomics	0	0	0.5	3	0	0
GOT1_proteomics	0	0	0.5	3	0	0
GOSR2_proteomics	0	0	0.5	3	0	0
GOSR1_proteomics	0	0	0.5	3	0	0
GORASP2_proteomics	0	0	0.5	3	0	0
GORASP1_proteomics	0	0	0.5	3	0	0
HDGFL3_proteomics	0	0	0.5	3	0	0
HDHD3_proteomics	0	0	0.5	3	0	0
IKZF1_proteomics	0	0	0.5	3	0	0
HSPA12B_proteomics	0	0	0.5	3	0	0
HSPA6_proteomics	0	0	0.5	3	0	0
HSPA4_proteomics	0	0	0.5	3	0	0
HSPA2_proteomics	0	0	0.5	3	0	0
HSPA1L_proteomics	0	0	0.5	3	0	0
HSPA1A_proteomics	0	0	0.5	3	0	0
HSPA14_proteomics	0	0	0.5	3	0	0
HSPA13_proteomics	0	0	0.5	3	0	0
HSPA12A_proteomics	0	0	0.5	3	0	0
HSPA9_proteomics	0	0	0.5	3	0	0
HSP90B1_proteomics	0	0	0.5	3	0	0
HSP90AA1_proteomics	0	0	0.5	3	0	0
HSF4_proteomics	0	0	0.5	3	0	0
HSDL1_proteomics	0	0	0.5	3	0	0
HSD3B7_proteomics	0	0	0.5	3	0	0
HSD3B1_proteomics	0	0	0.5	3	0	0
HSD17B8_proteomics	0	0	0.5	3	0	0
HSPA8_proteomics	0	0	0.5	3	0	0
HSPB2_proteomics	0	0	0.5	3	0	0
HYAL2_proteomics	0	0	0.5	3	0	0
HTATIP2_proteomics	0	0	0.5	3	0	0
HVCN1_proteomics	0	0	0.5	3	0	0
HTT_proteomics	0	0	0.5	3	0	0
HTRA3_proteomics	0	0	0.5	3	0	0
HTRA2_proteomics	0	0	0.5	3	0	0
HTRA1_proteomics	0	0	0.5	3	0	0
HTD2_proteomics	0	0	0.5	3	0	0
HTATSF1_proteomics	0	0	0.5	3	0	0
HSPH1_proteomics	0	0	0.5	3	0	0
HSPB6_proteomics	0	0	0.5	3	0	0
HSPG2_proteomics	0	0	0.5	3	0	0
HSPE1_proteomics	0	0	0.5	3	0	0
HSPD1_proteomics	0	0	0.5	3	0	0
HSPBP1_proteomics	0	0	0.5	3	0	0
HSPBAP1_proteomics	0	0	0.5	3	0	0
HSPB8_proteomics	0	0	0.5	3	0	0
HSPB7_proteomics	0	0	0.5	3	0	0
HSD17B7_proteomics	0	0	0.5	3	0	0
HSD17B4_proteomics	0	0	0.5	3	0	0
HSD17B2_proteomics	0	0	0.5	3	0	0
HP1BP3_proteomics	0	0	0.5	3	0	0
HPRT1_proteomics	0	0	0.5	3	0	0
HPN_proteomics	0	0	0.5	3	0	0
HPGDS_proteomics	0	0	0.5	3	0	0
HPF1_proteomics	0	0	0.5	3	0	0
HPDL_proteomics	0	0	0.5	3	0	0
HPCAL4_proteomics	0	0	0.5	3	0	0
HPCAL1_proteomics	0	0	0.5	3	0	0
HP_proteomics	0	0	0.5	3	0	0
HSD17B14_proteomics	0	0	0.5	3	0	0
HOXD8_proteomics	0	0	0.5	3	0	0
HOXD4_proteomics	0	0	0.5	3	0	0
HOXD10_proteomics	0	0	0.5	3	0	0
HOXC9_proteomics	0	0	0.5	3	0	0
HOXC10_proteomics	0	0	0.5	3	0	0
HOXB7_proteomics	0	0	0.5	3	0	0
HOXB6_proteomics	0	0	0.5	3	0	0
HPS3_proteomics	0	0	0.5	3	0	0
HPS4_proteomics	0	0	0.5	3	0	0
HPS5_proteomics	0	0	0.5	3	0	0
HPS6_proteomics	0	0	0.5	3	0	0
HSD17B13_proteomics	0	0	0.5	3	0	0
HSD17B12_proteomics	0	0	0.5	3	0	0
HSD17B11_proteomics	0	0	0.5	3	0	0
HSD11B2_proteomics	0	0	0.5	3	0	0
HSD11B1_proteomics	0	0	0.5	3	0	0
HSCB_proteomics	0	0	0.5	3	0	0
HSBP1_proteomics	0	0	0.5	3	0	0
HS6ST2_proteomics	0	0	0.5	3	0	0
HS6ST1_proteomics	0	0	0.5	3	0	0
HS1BP3_proteomics	0	0	0.5	3	0	0
HRNR_proteomics	0	0	0.5	3	0	0
HRG_proteomics	0	0	0.5	3	0	0
HRAS_proteomics	0	0	0.5	3	0	0
HPX_proteomics	0	0	0.5	3	0	0
HPSE_proteomics	0	0	0.5	3	0	0
HYAL1_proteomics	0	0	0.5	3	0	0
HYKK_proteomics	0	0	0.5	3	0	0
HDHD5_proteomics	0	0	0.5	3	0	0
IFT52_proteomics	0	0	0.5	3	0	0
IGF1R_proteomics	0	0	0.5	3	0	0
IGBP1_proteomics	0	0	0.5	3	0	0
IFT88_proteomics	0	0	0.5	3	0	0
IFT81_proteomics	0	0	0.5	3	0	0
IFT80_proteomics	0	0	0.5	3	0	0
IFT74_proteomics	0	0	0.5	3	0	0
IFT57_proteomics	0	0	0.5	3	0	0
IFT46_proteomics	0	0	0.5	3	0	0
IGF2BP1_proteomics	0	0	0.5	3	0	0
IFT27_proteomics	0	0	0.5	3	0	0
IFT22_proteomics	0	0	0.5	3	0	0
IFT20_proteomics	0	0	0.5	3	0	0
IFT172_proteomics	0	0	0.5	3	0	0
IFT140_proteomics	0	0	0.5	3	0	0
IFT122_proteomics	0	0	0.5	3	0	0
IFRD2_proteomics	0	0	0.5	3	0	0
IGF2_proteomics	0	0	0.5	3	0	0
IGFALS_proteomics	0	0	0.5	3	0	0
HYLS1_proteomics	0	0	0.5	3	0	0
IGSF11_proteomics	0	0	0.5	3	0	0
IKBKG_proteomics	0	0	0.5	3	0	0
IKBKE_proteomics	0	0	0.5	3	0	0
IKBKB_proteomics	0	0	0.5	3	0	0
IK_proteomics	0	0	0.5	3	0	0
IGSF8_proteomics	0	0	0.5	3	0	0
IGSF6_proteomics	0	0	0.5	3	0	0
IGSF3_proteomics	0	0	0.5	3	0	0
IGSF10_proteomics	0	0	0.5	3	0	0
IGFBP1_proteomics	0	0	0.5	3	0	0
IGLL5_proteomics	0	0	0.5	3	0	0
IGLL1_proteomics	0	0	0.5	3	0	0
IGHMBP2_proteomics	0	0	0.5	3	0	0
IGFBP7_proteomics	0	0	0.5	3	0	0
IGFBP6_proteomics	0	0	0.5	3	0	0
IGFBP3_proteomics	0	0	0.5	3	0	0
IGFBP2_proteomics	0	0	0.5	3	0	0
IFRD1_proteomics	0	0	0.5	3	0	0
IFITM3_proteomics	0	0	0.5	3	0	0
IFITM2_proteomics	0	0	0.5	3	0	0
ICAM3_proteomics	0	0	0.5	3	0	0
IDE_proteomics	0	0	0.5	3	0	0
ID1_proteomics	0	0	0.5	3	0	0
ICOSLG_proteomics	0	0	0.5	3	0	0
ICMT_proteomics	0	0	0.5	3	0	0
ICE2_proteomics	0	0	0.5	3	0	0
ICE1_proteomics	0	0	0.5	3	0	0
ICAM5_proteomics	0	0	0.5	3	0	0
ICAM2_proteomics	0	0	0.5	3	0	0
IFITM1_proteomics	0	0	0.5	3	0	0
ICA1L_proteomics	0	0	0.5	3	0	0
IBTK_proteomics	0	0	0.5	3	0	0
IARS2_proteomics	0	0	0.5	3	0	0
IARS_proteomics	0	0	0.5	3	0	0
IAH1_proteomics	0	0	0.5	3	0	0
HYPK_proteomics	0	0	0.5	3	0	0
HYOU1_proteomics	0	0	0.5	3	0	0
IDH1_proteomics	0	0	0.5	3	0	0
IDH2_proteomics	0	0	0.5	3	0	0
IDH3A_proteomics	0	0	0.5	3	0	0
IDH3B_proteomics	0	0	0.5	3	0	0
IFIT5_proteomics	0	0	0.5	3	0	0
IFIT3_proteomics	0	0	0.5	3	0	0
IFIT2_proteomics	0	0	0.5	3	0	0
IFIT1_proteomics	0	0	0.5	3	0	0
IFI44L_proteomics	0	0	0.5	3	0	0
IFI44_proteomics	0	0	0.5	3	0	0
IFI30_proteomics	0	0	0.5	3	0	0
IFI27L2_proteomics	0	0	0.5	3	0	0
IFI16_proteomics	0	0	0.5	3	0	0
IFFO2_proteomics	0	0	0.5	3	0	0
IFFO1_proteomics	0	0	0.5	3	0	0
IER3IP1_proteomics	0	0	0.5	3	0	0
IDUA_proteomics	0	0	0.5	3	0	0
IDS_proteomics	0	0	0.5	3	0	0
IDNK_proteomics	0	0	0.5	3	0	0
HOXA5_proteomics	0	0	0.5	3	0	0
HOXA10_proteomics	0	0	0.5	3	0	0
HOPX_proteomics	0	0	0.5	3	0	0
HIP1_proteomics	0	0	0.5	3	0	0
HIST1H1C_proteomics	0	0	0.5	3	0	0
HIST1H1B_proteomics	0	0	0.5	3	0	0
HIST1H1A_proteomics	0	0	0.5	3	0	0
HIRIP3_proteomics	0	0	0.5	3	0	0
HIRA_proteomics	0	0	0.5	3	0	0
HIPK2_proteomics	0	0	0.5	3	0	0
HIP1R_proteomics	0	0	0.5	3	0	0
HINT3_proteomics	0	0	0.5	3	0	0
HIST1H1E_proteomics	0	0	0.5	3	0	0
HINT1_proteomics	0	0	0.5	3	0	0
HIKESHI_proteomics	0	0	0.5	3	0	0
HIGD2A_proteomics	0	0	0.5	3	0	0
HIGD1A_proteomics	0	0	0.5	3	0	0
HIF1AN_proteomics	0	0	0.5	3	0	0
HIF1A_proteomics	0	0	0.5	3	0	0
HID1_proteomics	0	0	0.5	3	0	0
HIST1H1D_proteomics	0	0	0.5	3	0	0
HIST1H2AB_proteomics	0	0	0.5	3	0	0
HOOK2_proteomics	0	0	0.5	3	0	0
HIVEP2_proteomics	0	0	0.5	3	0	0
HLA-C_proteomics_1	0	0	0.5	3	0	0
HLA-B_proteomics	0	0	0.5	3	0	0
HLA-A_proteomics_1	0	0	0.5	3	0	0
HKDC1_proteomics	0	0	0.5	3	0	0
HK3_proteomics	0	0	0.5	3	0	0
HK1_proteomics	0	0	0.5	3	0	0
HJURP_proteomics	0	0	0.5	3	0	0
HIST3H2BB_proteomics	0	0	0.5	3	0	0
HIST1H2BB_proteomics	0	0	0.5	3	0	0
HIST2H4B_proteomics	0	0	0.5	3	0	0
HIST2H3PS2_proteomics	0	0	0.5	3	0	0
HIST2H3A_proteomics	0	0	0.5	3	0	0
HIST2H2AB_proteomics	0	0	0.5	3	0	0
HIST2H2AA4_proteomics	0	0	0.5	3	0	0
HIST1H3A_proteomics	0	0	0.5	3	0	0
HIST1H2BJ_proteomics	0	0	0.5	3	0	0
HIC1_proteomics	0	0	0.5	3	0	0
HIBCH_proteomics	0	0	0.5	3	0	0
HIBADH_proteomics	0	0	0.5	3	0	0
HECTD3_proteomics	0	0	0.5	3	0	0
HELZ_proteomics_1	0	0	0.5	3	0	0
HELZ_proteomics	0	0	0.5	3	0	0
HELLS_proteomics	0	0	0.5	3	0	0
HEG1_proteomics	0	0	0.5	3	0	0
HECW2_proteomics	0	0	0.5	3	0	0
HECW1_proteomics	0	0	0.5	3	0	0
HECTD4_proteomics	0	0	0.5	3	0	0
HECA_proteomics	0	0	0.5	3	0	0
HHLA2_proteomics	0	0	0.5	3	0	0
HEBP1_proteomics	0	0	0.5	3	0	0
HEATR6_proteomics	0	0	0.5	3	0	0
HEATR5B_proteomics	0	0	0.5	3	0	0
HEATR5A_proteomics	0	0	0.5	3	0	0
HEATR3_proteomics	0	0	0.5	3	0	0
HEATR1_proteomics	0	0	0.5	3	0	0
HDLBP_proteomics	0	0	0.5	3	0	0
HEMK1_proteomics	0	0	0.5	3	0	0
HEPACAM2_proteomics	0	0	0.5	3	0	0
HEPH_proteomics	0	0	0.5	3	0	0
HERC1_proteomics	0	0	0.5	3	0	0
HGSNAT_proteomics	0	0	0.5	3	0	0
HGS_proteomics	0	0	0.5	3	0	0
HGFAC_proteomics	0	0	0.5	3	0	0
HGF_proteomics	0	0	0.5	3	0	0
HEXIM2_proteomics	0	0	0.5	3	0	0
HEXIM1_proteomics	0	0	0.5	3	0	0
HEXDC_proteomics	0	0	0.5	3	0	0
HEXB_proteomics	0	0	0.5	3	0	0
HEXA_proteomics	0	0	0.5	3	0	0
HES1_proteomics	0	0	0.5	3	0	0
HERPUD2_proteomics	0	0	0.5	3	0	0
HERPUD1_proteomics	0	0	0.5	3	0	0
HERC5_proteomics	0	0	0.5	3	0	0
HERC4_proteomics	0	0	0.5	3	0	0
HERC2_proteomics	0	0	0.5	3	0	0
HLA-DMA_proteomics	0	0	0.5	3	0	0
HLA-DMB_proteomics	0	0	0.5	3	0	0
HLA-DOA_proteomics	0	0	0.5	3	0	0
HNRNPA1_proteomics_1	0	0	0.5	3	0	0
HNRNPD_proteomics	0	0	0.5	3	0	0
HNRNPCL3_proteomics	0	0	0.5	3	0	0
HNRNPC_proteomics_1	0	0	0.5	3	0	0
HNRNPAB_proteomics	0	0	0.5	3	0	0
HNRNPA3_proteomics_1	0	0	0.5	3	0	0
HNRNPA3_proteomics	0	0	0.5	3	0	0
HNRNPA2B1_proteomics	0	0	0.5	3	0	0
HNRNPA1_proteomics	0	0	0.5	3	0	0
HMOX1_proteomics	0	0	0.5	3	0	0
HNRNPA0_proteomics	0	0	0.5	3	0	0
HNMT_proteomics	0	0	0.5	3	0	0
HNF4G_proteomics	0	0	0.5	3	0	0
HNF4A_proteomics	0	0	0.5	3	0	0
HNF1B_proteomics_1	0	0	0.5	3	0	0
HNF1B_proteomics	0	0	0.5	3	0	0
HNF1A_proteomics	0	0	0.5	3	0	0
HNRNPDL_proteomics	0	0	0.5	3	0	0
HNRNPF_proteomics	0	0	0.5	3	0	0
HNRNPH1_proteomics	0	0	0.5	3	0	0
HNRNPH2_proteomics	0	0	0.5	3	0	0
HOMEZ_proteomics	0	0	0.5	3	0	0
HOMER3_proteomics	0	0	0.5	3	0	0
HOMER1_proteomics	0	0	0.5	3	0	0
HNRNPUL2_proteomics	0	0	0.5	3	0	0
HNRNPUL1_proteomics	0	0	0.5	3	0	0
HNRNPU_proteomics_1	0	0	0.5	3	0	0
HNRNPU_proteomics	0	0	0.5	3	0	0
HNRNPR_proteomics_1	0	0	0.5	3	0	0
HNRNPR_proteomics	0	0	0.5	3	0	0
HNRNPM_proteomics	0	0	0.5	3	0	0
HNRNPLL_proteomics	0	0	0.5	3	0	0
HNRNPL_proteomics	0	0	0.5	3	0	0
HNRNPK_proteomics_1	0	0	0.5	3	0	0
HNRNPH3_proteomics_1	0	0	0.5	3	0	0
HNRNPH3_proteomics	0	0	0.5	3	0	0
HMOX2_proteomics	0	0	0.5	3	0	0
HMMR_proteomics	0	0	0.5	3	0	0
HLA-DOB_proteomics	0	0	0.5	3	0	0
HLA-F_proteomics	0	0	0.5	3	0	0
HMCN1_proteomics	0	0	0.5	3	0	0
HMBOX1_proteomics	0	0	0.5	3	0	0
HM13_proteomics_1	0	0	0.5	3	0	0
HM13_proteomics	0	0	0.5	3	0	0
HLTF_proteomics	0	0	0.5	3	0	0
HLCS_proteomics	0	0	0.5	3	0	0
HLA-G_proteomics	0	0	0.5	3	0	0
HLA-E_proteomics	0	0	0.5	3	0	0
HMGXB4_proteomics	0	0	0.5	3	0	0
HLA-DRB5_proteomics	0	0	0.5	3	0	0
HLA-DRB1_proteomics_1	0	0	0.5	3	0	0
HLA-DRB1_proteomics	0	0	0.5	3	0	0
HLA-DRA_proteomics	0	0	0.5	3	0	0
HLA-DQB1_proteomics	0	0	0.5	3	0	0
HLA-DQA1_proteomics	0	0	0.5	3	0	0
HLA-DPB1_proteomics	0	0	0.5	3	0	0
HMCN2_proteomics	0	0	0.5	3	0	0
HMG20A_proteomics	0	0	0.5	3	0	0
HMG20B_proteomics	0	0	0.5	3	0	0
HMGA1_proteomics	0	0	0.5	3	0	0
HMGXB3_proteomics	0	0	0.5	3	0	0
HMGN5_proteomics	0	0	0.5	3	0	0
HMGN4_proteomics	0	0	0.5	3	0	0
HMGN3_proteomics_1	0	0	0.5	3	0	0
HMGN3_proteomics	0	0	0.5	3	0	0
HMGN2_proteomics	0	0	0.5	3	0	0
HMGN1_proteomics	0	0	0.5	3	0	0
HMGCS2_proteomics	0	0	0.5	3	0	0
HMGCLL1_proteomics	0	0	0.5	3	0	0
HMGCL_proteomics	0	0	0.5	3	0	0
HMGB3_proteomics	0	0	0.5	3	0	0
HMGB2_proteomics	0	0	0.5	3	0	0
HMGB1_proteomics	0	0	0.5	3	0	0
HMGA2_proteomics	0	0	0.5	3	0	0
HMGA1_proteomics_1	0	0	0.5	3	0	0
HBG2_proteomics	0	0	0.5	3	0	0
DHX40_proteomics	0	0	0.5	3	0	0
EMG1_proteomics	0	0	0.5	3	0	0
BICD2_proteomics	0	0	0.5	3	0	0
BICC1_proteomics	0	0	0.5	3	0	0
BHMT2_proteomics	0	0	0.5	3	0	0
BHMT_proteomics	0	0	0.5	3	0	0
BHLHE41_proteomics	0	0	0.5	3	0	0
BHLHE40_proteomics	0	0	0.5	3	0	0
BGN_proteomics	0	0	0.5	3	0	0
BFAR_proteomics	0	0	0.5	3	0	0
BET1_proteomics	0	0	0.5	3	0	0
BEND7_proteomics	0	0	0.5	3	0	0
BEND5_proteomics	0	0	0.5	3	0	0
BEND3_proteomics	0	0	0.5	3	0	0
BDH1_proteomics	0	0	0.5	3	0	0
BCR_proteomics	0	0	0.5	3	0	0
BCORL1_proteomics	0	0	0.5	3	0	0
BCOR_proteomics	0	0	0.5	3	0	0
BCO2_proteomics	0	0	0.5	3	0	0
BCO1_proteomics	0	0	0.5	3	0	0
BICD1_proteomics	0	0	0.5	3	0	0
BICDL1_proteomics	0	0	0.5	3	0	0
BCLAF1_proteomics_1	0	0	0.5	3	0	0
BICRA_proteomics	0	0	0.5	3	0	0
BLOC1S6_proteomics	0	0	0.5	3	0	0
BLOC1S5_proteomics	0	0	0.5	3	0	0
BLOC1S4_proteomics	0	0	0.5	3	0	0
BLOC1S3_proteomics	0	0	0.5	3	0	0
BLOC1S2_proteomics	0	0	0.5	3	0	0
BLOC1S1_proteomics	0	0	0.5	3	0	0
BLNK_proteomics	0	0	0.5	3	0	0
BLMH_proteomics	0	0	0.5	3	0	0
BLM_proteomics	0	0	0.5	3	0	0
BIRC6_proteomics	0	0	0.5	3	0	0
BIRC5_proteomics	0	0	0.5	3	0	0
BIRC3_proteomics	0	0	0.5	3	0	0
BIRC2_proteomics	0	0	0.5	3	0	0
BIN1_proteomics_1	0	0	0.5	3	0	0
BIN1_proteomics	0	0	0.5	3	0	0
BID_proteomics	0	0	0.5	3	0	0
BICRAL_proteomics	0	0	0.5	3	0	0
BCLAF3_proteomics	0	0	0.5	3	0	0
BCLAF1_proteomics	0	0	0.5	3	0	0
ASGR1_proteomics	0	0	0.5	3	0	0
BCAT1_proteomics	0	0	0.5	3	0	0
BCAS3_proteomics	0	0	0.5	3	0	0
BCAS2_proteomics	0	0	0.5	3	0	0
BCAS1_proteomics	0	0	0.5	3	0	0
BCAR1_proteomics_1	0	0	0.5	3	0	0
BCAR1_proteomics	0	0	0.5	3	0	0
BCAP31_proteomics	0	0	0.5	3	0	0
BCAP29_proteomics	0	0	0.5	3	0	0
BCAN_proteomics	0	0	0.5	3	0	0
BBX_proteomics	0	0	0.5	3	0	0
BBS9_proteomics	0	0	0.5	3	0	0
BBS7_proteomics	0	0	0.5	3	0	0
BBS5_proteomics	0	0	0.5	3	0	0
BBS4_proteomics	0	0	0.5	3	0	0
BBS2_proteomics	0	0	0.5	3	0	0
BBS12_proteomics	0	0	0.5	3	0	0
BBS10_proteomics	0	0	0.5	3	0	0
BBS1_proteomics	0	0	0.5	3	0	0
BCAS4_proteomics	0	0	0.5	3	0	0
BCAT2_proteomics	0	0	0.5	3	0	0
BCL9L_proteomics	0	0	0.5	3	0	0
BCCIP_proteomics	0	0	0.5	3	0	0
BCL9_proteomics	0	0	0.5	3	0	0
BCL7C_proteomics	0	0	0.5	3	0	0
BCL7A_proteomics	0	0	0.5	3	0	0
BCL3_proteomics	0	0	0.5	3	0	0
BCL2L2_proteomics	0	0	0.5	3	0	0
BCL2L15_proteomics	0	0	0.5	3	0	0
BCL2L12_proteomics	0	0	0.5	3	0	0
BCL2L11_proteomics	0	0	0.5	3	0	0
BCL2L1_proteomics	0	0	0.5	3	0	0
BCL2_proteomics	0	0	0.5	3	0	0
BCL11B_proteomics	0	0	0.5	3	0	0
BCL11A_proteomics	0	0	0.5	3	0	0
BCKDK_proteomics	0	0	0.5	3	0	0
BCKDHB_proteomics	0	0	0.5	3	0	0
BCKDHA_proteomics	0	0	0.5	3	0	0
BCHE_proteomics	0	0	0.5	3	0	0
BCCIP_proteomics_1	0	0	0.5	3	0	0
BLVRA_proteomics	0	0	0.5	3	0	0
BLVRB_proteomics	0	0	0.5	3	0	0
BLZF1_proteomics	0	0	0.5	3	0	0
BTBD19_proteomics	0	0	0.5	3	0	0
BTBD1_proteomics	0	0	0.5	3	0	0
BTAF1_proteomics	0	0	0.5	3	0	0
BST2_proteomics	0	0	0.5	3	0	0
BST1_proteomics	0	0	0.5	3	0	0
BSND_proteomics	0	0	0.5	3	0	0
BSN_proteomics	0	0	0.5	3	0	0
BSG_proteomics	0	0	0.5	3	0	0
BSCL2_proteomics	0	0	0.5	3	0	0
BRWD1_proteomics	0	0	0.5	3	0	0
BRPF3_proteomics	0	0	0.5	3	0	0
BRPF1_proteomics	0	0	0.5	3	0	0
BROX_proteomics	0	0	0.5	3	0	0
BRMS1L_proteomics	0	0	0.5	3	0	0
BRMS1_proteomics	0	0	0.5	3	0	0
BRK1_proteomics	0	0	0.5	3	0	0
BRIX1_proteomics	0	0	0.5	3	0	0
BRI3BP_proteomics	0	0	0.5	3	0	0
BTBD10_proteomics	0	0	0.5	3	0	0
BTBD2_proteomics	0	0	0.5	3	0	0
BMP2K_proteomics	0	0	0.5	3	0	0
BTBD7_proteomics	0	0	0.5	3	0	0
BUD23_proteomics	0	0	0.5	3	0	0
BUD13_proteomics	0	0	0.5	3	0	0
BUB3_proteomics	0	0	0.5	3	0	0
BUB1B-PAK6_proteomics	0	0	0.5	3	0	0
BUB1B_proteomics	0	0	0.5	3	0	0
BUB1_proteomics	0	0	0.5	3	0	0
BTNL9_proteomics	0	0	0.5	3	0	0
BTN3A1_proteomics	0	0	0.5	3	0	0
BTN2A1_proteomics	0	0	0.5	3	0	0
BTN1A1_proteomics	0	0	0.5	3	0	0
BTG3_proteomics	0	0	0.5	3	0	0
BTG1_proteomics	0	0	0.5	3	0	0
BTF3L4_proteomics	0	0	0.5	3	0	0
BTF3_proteomics	0	0	0.5	3	0	0
BTD_proteomics	0	0	0.5	3	0	0
BTC_proteomics	0	0	0.5	3	0	0
BTBD9_proteomics	0	0	0.5	3	0	0
BRI3_proteomics	0	0	0.5	3	0	0
BRF2_proteomics	0	0	0.5	3	0	0
BRF1_proteomics	0	0	0.5	3	0	0
BRD9_proteomics	0	0	0.5	3	0	0
BOP1_proteomics	0	0	0.5	3	0	0
BOLA3_proteomics	0	0	0.5	3	0	0
BOLA2_proteomics	0	0	0.5	3	0	0
BOLA1_proteomics	0	0	0.5	3	0	0
BOK_proteomics	0	0	0.5	3	0	0
BOD1L1_proteomics	0	0	0.5	3	0	0
BOD1_proteomics	0	0	0.5	3	0	0
BNIP3_proteomics	0	0	0.5	3	0	0
BNIP2_proteomics_1	0	0	0.5	3	0	0
BNIP2_proteomics	0	0	0.5	3	0	0
BNIP1_proteomics	0	0	0.5	3	0	0
BNC2_proteomics	0	0	0.5	3	0	0
BMX_proteomics	0	0	0.5	3	0	0
BMT2_proteomics	0	0	0.5	3	0	0
BMS1_proteomics	0	0	0.5	3	0	0
BMPR2_proteomics	0	0	0.5	3	0	0
BMP8B_proteomics	0	0	0.5	3	0	0
BORCS5_proteomics	0	0	0.5	3	0	0
BORCS6_proteomics	0	0	0.5	3	0	0
BORCS7_proteomics	0	0	0.5	3	0	0
BRCA2_proteomics	0	0	0.5	3	0	0
BRD8_proteomics	0	0	0.5	3	0	0
BRD7_proteomics	0	0	0.5	3	0	0
BRD4_proteomics	0	0	0.5	3	0	0
BRD3_proteomics	0	0	0.5	3	0	0
BRD2_proteomics	0	0	0.5	3	0	0
BRD1_proteomics	0	0	0.5	3	0	0
BRCC3_proteomics	0	0	0.5	3	0	0
BRCA1_proteomics	0	0	0.5	3	0	0
BORCS8_proteomics	0	0	0.5	3	0	0
BRAT1_proteomics	0	0	0.5	3	0	0
BRAF_proteomics	0	0	0.5	3	0	0
BPTF_proteomics_1	0	0	0.5	3	0	0
BPTF_proteomics	0	0	0.5	3	0	0
BPIFB6_proteomics	0	0	0.5	3	0	0
BPI_proteomics	0	0	0.5	3	0	0
BPHL_proteomics	0	0	0.5	3	0	0
BBOX1_proteomics	0	0	0.5	3	0	0
BBIP1_proteomics	0	0	0.5	3	0	0
BBC3_proteomics	0	0	0.5	3	0	0
ATP2A3_proteomics	0	0	0.5	3	0	0
ATP23_proteomics	0	0	0.5	3	0	0
ATP1B3_proteomics	0	0	0.5	3	0	0
ATP1B2_proteomics	0	0	0.5	3	0	0
ATP1A1_proteomics	0	0	0.5	3	0	0
ATP13A2_proteomics	0	0	0.5	3	0	0
ATP13A1_proteomics	0	0	0.5	3	0	0
ATP11C_proteomics	0	0	0.5	3	0	0
ATP11B_proteomics	0	0	0.5	3	0	0
ATP11A_proteomics	0	0	0.5	3	0	0
ATP10D_proteomics	0	0	0.5	3	0	0
ATOX1_proteomics	0	0	0.5	3	0	0
ATN1_proteomics	0	0	0.5	3	0	0
ATM_proteomics	0	0	0.5	3	0	0
ATL3_proteomics	0	0	0.5	3	0	0
ATL2_proteomics	0	0	0.5	3	0	0
ATL1_proteomics	0	0	0.5	3	0	0
ATIC_proteomics	0	0	0.5	3	0	0
ATP2A2_proteomics	0	0	0.5	3	0	0
ATP2B1_proteomics	0	0	0.5	3	0	0
ATP6V0C_proteomics	0	0	0.5	3	0	0
ATP2B3_proteomics	0	0	0.5	3	0	0
ATP6V0A1_proteomics_1	0	0	0.5	3	0	0
ATP6V0A1_proteomics	0	0	0.5	3	0	0
ATP6AP2_proteomics	0	0	0.5	3	0	0
ATP6AP1_proteomics	0	0	0.5	3	0	0
ATP5PD_proteomics	0	0	0.5	3	0	0
ATP5PB_proteomics	0	0	0.5	3	0	0
ATP5MPL_proteomics	0	0	0.5	3	0	0
ATP5MF-PTCD1_proteomics	0	0	0.5	3	0	0
ATP5MF_proteomics	0	0	0.5	3	0	0
ATP5MD_proteomics	0	0	0.5	3	0	0
ATP5IF1_proteomics	0	0	0.5	3	0	0
ATP5F1E_proteomics	0	0	0.5	3	0	0
ATP5F1D_proteomics	0	0	0.5	3	0	0
ATP5F1B_proteomics	0	0	0.5	3	0	0
ATP5F1A_proteomics	0	0	0.5	3	0	0
ATP2C1_proteomics	0	0	0.5	3	0	0
ATP2B4_proteomics	0	0	0.5	3	0	0
ATG9A_proteomics	0	0	0.5	3	0	0
ATG7_proteomics	0	0	0.5	3	0	0
ATG5_proteomics	0	0	0.5	3	0	0
ATG4C_proteomics	0	0	0.5	3	0	0
ATAD2_proteomics	0	0	0.5	3	0	0
ASXL3_proteomics	0	0	0.5	3	0	0
ASTN2_proteomics	0	0	0.5	3	0	0
ASTE1_proteomics	0	0	0.5	3	0	0
ASRGL1_proteomics	0	0	0.5	3	0	0
ASPSCR1_proteomics	0	0	0.5	3	0	0
ASPN_proteomics	0	0	0.5	3	0	0
ASPM_proteomics	0	0	0.5	3	0	0
ASPDH_proteomics	0	0	0.5	3	0	0
ASPA_proteomics	0	0	0.5	3	0	0
ASNSD1_proteomics	0	0	0.5	3	0	0
ASNS_proteomics	0	0	0.5	3	0	0
ASNA1_proteomics	0	0	0.5	3	0	0
ASMTL_proteomics	0	0	0.5	3	0	0
ASL_proteomics	0	0	0.5	3	0	0
ASH2L_proteomics	0	0	0.5	3	0	0
ASH1L_proteomics	0	0	0.5	3	0	0
ATAD3A_proteomics	0	0	0.5	3	0	0
ATAD3B_proteomics	0	0	0.5	3	0	0
ATAD5_proteomics	0	0	0.5	3	0	0
ATG13_proteomics	0	0	0.5	3	0	0
ATG4B_proteomics	0	0	0.5	3	0	0
ATG4A_proteomics	0	0	0.5	3	0	0
ATG2B_proteomics	0	0	0.5	3	0	0
ATG2A_proteomics	0	0	0.5	3	0	0
ATG16L2_proteomics	0	0	0.5	3	0	0
ATG16L1_proteomics	0	0	0.5	3	0	0
ATG13_proteomics_1	0	0	0.5	3	0	0
ATG12_proteomics	0	0	0.5	3	0	0
ATE1_proteomics_1	0	0	0.5	3	0	0
ATG101_proteomics	0	0	0.5	3	0	0
ATG10_proteomics	0	0	0.5	3	0	0
ATF7IP_proteomics	0	0	0.5	3	0	0
ATF7_proteomics	0	0	0.5	3	0	0
ATF6_proteomics	0	0	0.5	3	0	0
ATF3_proteomics	0	0	0.5	3	0	0
ATF2_proteomics	0	0	0.5	3	0	0
ATP6V0A2_proteomics	0	0	0.5	3	0	0
ATP6V1A_proteomics	0	0	0.5	3	0	0
BAZ2B_proteomics	0	0	0.5	3	0	0
BACH1_proteomics	0	0	0.5	3	0	0
BABAM2_proteomics	0	0	0.5	3	0	0
BABAM1_proteomics	0	0	0.5	3	0	0
BAAT_proteomics	0	0	0.5	3	0	0
B9D1_proteomics	0	0	0.5	3	0	0
B4GAT1_proteomics	0	0	0.5	3	0	0
B4GALT7_proteomics	0	0	0.5	3	0	0
B4GALT4_proteomics	0	0	0.5	3	0	0
B4GALT3_proteomics	0	0	0.5	3	0	0
B4GALT1_proteomics	0	0	0.5	3	0	0
B3GNT9_proteomics	0	0	0.5	3	0	0
B3GNT7_proteomics	0	0	0.5	3	0	0
B3GNT2_proteomics	0	0	0.5	3	0	0
B3GLCT_proteomics	0	0	0.5	3	0	0
B3GAT3_proteomics	0	0	0.5	3	0	0
B3GALT6_proteomics	0	0	0.5	3	0	0
B3GALT5_proteomics	0	0	0.5	3	0	0
B3GALNT1_proteomics	0	0	0.5	3	0	0
BACE2_proteomics	0	0	0.5	3	0	0
BAD_proteomics	0	0	0.5	3	0	0
ATP6V1B2_proteomics	0	0	0.5	3	0	0
BAG1_proteomics	0	0	0.5	3	0	0
BAZ1B_proteomics	0	0	0.5	3	0	0
BAZ1A_proteomics	0	0	0.5	3	0	0
BAX_proteomics	0	0	0.5	3	0	0
BASP1_proteomics	0	0	0.5	3	0	0
BAP1_proteomics	0	0	0.5	3	0	0
BANP_proteomics	0	0	0.5	3	0	0
BANK1_proteomics	0	0	0.5	3	0	0
BANF1_proteomics	0	0	0.5	3	0	0
BAK1_proteomics	0	0	0.5	3	0	0
BAIAP2L2_proteomics	0	0	0.5	3	0	0
BAIAP2_proteomics	0	0	0.5	3	0	0
BAHD1_proteomics	0	0	0.5	3	0	0
BAG6_proteomics	0	0	0.5	3	0	0
BAG5_proteomics	0	0	0.5	3	0	0
BAG4_proteomics	0	0	0.5	3	0	0
BAG3_proteomics	0	0	0.5	3	0	0
BAG2_proteomics	0	0	0.5	3	0	0
B2M_proteomics	0	0	0.5	3	0	0
AZI2_proteomics	0	0	0.5	3	0	0
AZGP1_proteomics	0	0	0.5	3	0	0
AXL_proteomics	0	0	0.5	3	0	0
ATRN_proteomics	0	0	0.5	3	0	0
ATRIP_proteomics	0	0	0.5	3	0	0
ATRAID_proteomics	0	0	0.5	3	0	0
ATR_proteomics	0	0	0.5	3	0	0
ATPAF2_proteomics	0	0	0.5	3	0	0
ATPAF1_proteomics	0	0	0.5	3	0	0
ATP9B_proteomics	0	0	0.5	3	0	0
ATP9A_proteomics	0	0	0.5	3	0	0
ATP8B1_proteomics	0	0	0.5	3	0	0
ATP7B_proteomics	0	0	0.5	3	0	0
ATP7A_proteomics	0	0	0.5	3	0	0
ATP6V1H_proteomics	0	0	0.5	3	0	0
ATP6V1F_proteomics	0	0	0.5	3	0	0
ATP6V1E1_proteomics	0	0	0.5	3	0	0
ATP6V1D_proteomics	0	0	0.5	3	0	0
ATP6V1C2_proteomics_1	0	0	0.5	3	0	0
ATP6V1C1_proteomics	0	0	0.5	3	0	0
ATRX_proteomics	0	0	0.5	3	0	0
ATXN1_proteomics	0	0	0.5	3	0	0
ATXN10_proteomics	0	0	0.5	3	0	0
AURKAIP1_proteomics	0	0	0.5	3	0	0
AXIN1_proteomics	0	0	0.5	3	0	0
AVPR1B_proteomics	0	0	0.5	3	0	0
AVL9_proteomics	0	0	0.5	3	0	0
AVEN_proteomics	0	0	0.5	3	0	0
AUTS2_proteomics	0	0	0.5	3	0	0
AURKB_proteomics_1	0	0	0.5	3	0	0
AURKB_proteomics	0	0	0.5	3	0	0
AURKA_proteomics	0	0	0.5	3	0	0
ATXN1L_proteomics	0	0	0.5	3	0	0
AUP1_proteomics	0	0	0.5	3	0	0
ATXN7L3B_proteomics	0	0	0.5	3	0	0
ATXN7L3_proteomics	0	0	0.5	3	0	0
ATXN7L2_proteomics	0	0	0.5	3	0	0
ATXN7_proteomics	0	0	0.5	3	0	0
ATXN3_proteomics	0	0	0.5	3	0	0
ATXN2_proteomics	0	0	0.5	3	0	0
BUD31_proteomics	0	0	0.5	3	0	0
BYSL_proteomics	0	0	0.5	3	0	0
BZW1_proteomics	0	0	0.5	3	0	0
CASP9_proteomics	0	0	0.5	3	0	0
CASP7_proteomics	0	0	0.5	3	0	0
CASP3_proteomics	0	0	0.5	3	0	0
CASP2_proteomics	0	0	0.5	3	0	0
CASP14_proteomics	0	0	0.5	3	0	0
CASP10_proteomics	0	0	0.5	3	0	0
CASP1_proteomics	0	0	0.5	3	0	0
CASKIN2_proteomics	0	0	0.5	3	0	0
CASKIN1_proteomics	0	0	0.5	3	0	0
CASK_proteomics	0	0	0.5	3	0	0
CASD1_proteomics	0	0	0.5	3	0	0
CASC4_proteomics	0	0	0.5	3	0	0
CASC3_proteomics	0	0	0.5	3	0	0
CARS2_proteomics	0	0	0.5	3	0	0
CARNMT1_proteomics	0	0	0.5	3	0	0
CARMIL2_proteomics	0	0	0.5	3	0	0
CARMIL1_proteomics_1	0	0	0.5	3	0	0
CARMIL1_proteomics	0	0	0.5	3	0	0
CASP8AP2_proteomics	0	0	0.5	3	0	0
CASQ2_proteomics	0	0	0.5	3	0	0
CBWD2_proteomics	0	0	0.5	3	0	0
CAST_proteomics	0	0	0.5	3	0	0
CBS_proteomics	0	0	0.5	3	0	0
CBR3_proteomics	0	0	0.5	3	0	0
CBR1_proteomics	0	0	0.5	3	0	0
CBLL1_proteomics	0	0	0.5	3	0	0
CBLB_proteomics	0	0	0.5	3	0	0
CBL_proteomics	0	0	0.5	3	0	0
CBFB_proteomics_1	0	0	0.5	3	0	0
CBFB_proteomics	0	0	0.5	3	0	0
CBFA2T3_proteomics	0	0	0.5	3	0	0
CAVIN3_proteomics	0	0	0.5	3	0	0
CAVIN2_proteomics	0	0	0.5	3	0	0
CAVIN1_proteomics	0	0	0.5	3	0	0
CAT_proteomics	0	0	0.5	3	0	0
CASZ1_proteomics	0	0	0.5	3	0	0
CASTOR2_proteomics	0	0	0.5	3	0	0
CASTOR1_proteomics	0	0	0.5	3	0	0
CAST_proteomics_1	0	0	0.5	3	0	0
CARM1_proteomics	0	0	0.5	3	0	0
CARHSP1_proteomics	0	0	0.5	3	0	0
CARD9_proteomics	0	0	0.5	3	0	0
CARD6_proteomics	0	0	0.5	3	0	0
CAND1_proteomics	0	0	0.5	3	0	0
CAMSAP3_proteomics_1	0	0	0.5	3	0	0
CAMSAP3_proteomics	0	0	0.5	3	0	0
CAMSAP2_proteomics	0	0	0.5	3	0	0
CAMSAP1_proteomics	0	0	0.5	3	0	0
CAMLG_proteomics	0	0	0.5	3	0	0
CAMKMT_proteomics	0	0	0.5	3	0	0
CAMKK2_proteomics	0	0	0.5	3	0	0
CAMKK1_proteomics	0	0	0.5	3	0	0
CAMK4_proteomics	0	0	0.5	3	0	0
CAMK2N1_proteomics	0	0	0.5	3	0	0
CAMK2D_proteomics	0	0	0.5	3	0	0
CAMK1D_proteomics	0	0	0.5	3	0	0
CALU_proteomics	0	0	0.5	3	0	0
CALR_proteomics	0	0	0.5	3	0	0
CALML5_proteomics	0	0	0.5	3	0	0
CALML4_proteomics	0	0	0.5	3	0	0
CAND2_proteomics	0	0	0.5	3	0	0
CANT1_proteomics	0	0	0.5	3	0	0
CANX_proteomics	0	0	0.5	3	0	0
CAPZA1_proteomics	0	0	0.5	3	0	0
CARD19_proteomics	0	0	0.5	3	0	0
CARD16_proteomics	0	0	0.5	3	0	0
CARD14_proteomics	0	0	0.5	3	0	0
CARD11_proteomics	0	0	0.5	3	0	0
CAPZB_proteomics_1	0	0	0.5	3	0	0
CAPZB_proteomics	0	0	0.5	3	0	0
CAPZA2_proteomics	0	0	0.5	3	0	0
CAPRIN1_proteomics	0	0	0.5	3	0	0
CAP2_proteomics	0	0	0.5	3	0	0
CAPN7_proteomics	0	0	0.5	3	0	0
CAPN6_proteomics	0	0	0.5	3	0	0
CAPN5_proteomics	0	0	0.5	3	0	0
CAPN2_proteomics	0	0	0.5	3	0	0
CAPN10_proteomics	0	0	0.5	3	0	0
CAPN1_proteomics	0	0	0.5	3	0	0
CAPG_proteomics	0	0	0.5	3	0	0
CBWD1_proteomics	0	0	0.5	3	0	0
CBX1_proteomics	0	0	0.5	3	0	0
CALHM5_proteomics	0	0	0.5	3	0	0
CCL18_proteomics	0	0	0.5	3	0	0
CCL14_proteomics	0	0	0.5	3	0	0
CCDC9B_proteomics	0	0	0.5	3	0	0
CCDC97_proteomics	0	0	0.5	3	0	0
CCDC93_proteomics	0	0	0.5	3	0	0
CCDC92_proteomics	0	0	0.5	3	0	0
CCDC90B_proteomics	0	0	0.5	3	0	0
CCDC9_proteomics	0	0	0.5	3	0	0
CCDC88C_proteomics	0	0	0.5	3	0	0
CCDC88B_proteomics	0	0	0.5	3	0	0
CCDC86_proteomics	0	0	0.5	3	0	0
CCDC85C_proteomics	0	0	0.5	3	0	0
CCDC85B_proteomics	0	0	0.5	3	0	0
CCDC84_proteomics	0	0	0.5	3	0	0
CCDC82_proteomics	0	0	0.5	3	0	0
CCDC80_proteomics	0	0	0.5	3	0	0
CCDC8_proteomics	0	0	0.5	3	0	0
CCDC77_proteomics	0	0	0.5	3	0	0
CCL16_proteomics	0	0	0.5	3	0	0
CCL19_proteomics	0	0	0.5	3	0	0
CBX2_proteomics	0	0	0.5	3	0	0
CCL20_proteomics	0	0	0.5	3	0	0
CCPG1_proteomics	0	0	0.5	3	0	0
CCP110_proteomics	0	0	0.5	3	0	0
CCNY_proteomics	0	0	0.5	3	0	0
CCNT2_proteomics	0	0	0.5	3	0	0
CCNT1_proteomics	0	0	0.5	3	0	0
CCNL2_proteomics	0	0	0.5	3	0	0
CCNL1_proteomics	0	0	0.5	3	0	0
CCNK_proteomics	0	0	0.5	3	0	0
CCNE2_proteomics	0	0	0.5	3	0	0
CCNDBP1_proteomics	0	0	0.5	3	0	0
CCND2_proteomics	0	0	0.5	3	0	0
CCNC_proteomics	0	0	0.5	3	0	0
CCNB2_proteomics	0	0	0.5	3	0	0
CCNB1_proteomics	0	0	0.5	3	0	0
CCNA2_proteomics	0	0	0.5	3	0	0
CCM2_proteomics	0	0	0.5	3	0	0
CCL21_proteomics	0	0	0.5	3	0	0
CCDC69_proteomics	0	0	0.5	3	0	0
CCDC68_proteomics	0	0	0.5	3	0	0
CCDC65_proteomics	0	0	0.5	3	0	0
CCDC61_proteomics	0	0	0.5	3	0	0
CCDC120_proteomics	0	0	0.5	3	0	0
CCDC12_proteomics	0	0	0.5	3	0	0
CCDC115_proteomics	0	0	0.5	3	0	0
CCDC102B_proteomics	0	0	0.5	3	0	0
CCDC102A_proteomics	0	0	0.5	3	0	0
CCAR2_proteomics	0	0	0.5	3	0	0
CCAR1_proteomics	0	0	0.5	3	0	0
CC2D2A_proteomics	0	0	0.5	3	0	0
CC2D1B_proteomics	0	0	0.5	3	0	0
CC2D1A_proteomics	0	0	0.5	3	0	0
CBY1_proteomics	0	0	0.5	3	0	0
CBX8_proteomics	0	0	0.5	3	0	0
CBX7_proteomics	0	0	0.5	3	0	0
CBX6_proteomics	0	0	0.5	3	0	0
CBX5_proteomics	0	0	0.5	3	0	0
CBX4_proteomics	0	0	0.5	3	0	0
CBX3_proteomics	0	0	0.5	3	0	0
CCDC124_proteomics	0	0	0.5	3	0	0
CCDC127_proteomics	0	0	0.5	3	0	0
CCDC130_proteomics	0	0	0.5	3	0	0
CCDC28B_proteomics	0	0	0.5	3	0	0
CCDC6_proteomics	0	0	0.5	3	0	0
CCDC59_proteomics	0	0	0.5	3	0	0
CCDC51_proteomics	0	0	0.5	3	0	0
CCDC50_proteomics	0	0	0.5	3	0	0
CCDC47_proteomics	0	0	0.5	3	0	0
CCDC43_proteomics	0	0	0.5	3	0	0
CCDC32_proteomics	0	0	0.5	3	0	0
CCDC28A_proteomics	0	0	0.5	3	0	0
CCDC134_proteomics	0	0	0.5	3	0	0
CCDC22_proteomics	0	0	0.5	3	0	0
CCDC182_proteomics	0	0	0.5	3	0	0
CCDC167_proteomics	0	0	0.5	3	0	0
CCDC150_proteomics	0	0	0.5	3	0	0
CCDC149_proteomics	0	0	0.5	3	0	0
CCDC14_proteomics	0	0	0.5	3	0	0
CCDC137_proteomics	0	0	0.5	3	0	0
CALHM6_proteomics	0	0	0.5	3	0	0
CALHM2_proteomics	0	0	0.5	3	0	0
C10orf88_proteomics	0	0	0.5	3	0	0
C1orf174_proteomics	0	0	0.5	3	0	0
C1orf123_proteomics	0	0	0.5	3	0	0
C1orf116_proteomics	0	0	0.5	3	0	0
C1orf109_proteomics	0	0	0.5	3	0	0
C1S_proteomics	0	0	0.5	3	0	0
C1RL_proteomics	0	0	0.5	3	0	0
C1R_proteomics	0	0	0.5	3	0	0
C1QTNF5_proteomics	0	0	0.5	3	0	0
C1QTNF2_proteomics	0	0	0.5	3	0	0
C1QL1_proteomics	0	0	0.5	3	0	0
C1QC_proteomics	0	0	0.5	3	0	0
C1QBP_proteomics	0	0	0.5	3	0	0
C1QB_proteomics	0	0	0.5	3	0	0
C1QA_proteomics	0	0	0.5	3	0	0
C1GALT1C1_proteomics	0	0	0.5	3	0	0
C1GALT1_proteomics	0	0	0.5	3	0	0
C1D_proteomics	0	0	0.5	3	0	0
C19orf66_proteomics	0	0	0.5	3	0	0
C1orf131_proteomics	0	0	0.5	3	0	0
C1orf198_proteomics	0	0	0.5	3	0	0
C2orf49_proteomics	0	0	0.5	3	0	0
C1orf21_proteomics	0	0	0.5	3	0	0
C2CD5_proteomics	0	0	0.5	3	0	0
C2CD4C_proteomics	0	0	0.5	3	0	0
C2CD3_proteomics	0	0	0.5	3	0	0
C2CD2L_proteomics	0	0	0.5	3	0	0
C2CD2_proteomics	0	0	0.5	3	0	0
C22orf39_proteomics	0	0	0.5	3	0	0
C21orf2_proteomics	0	0	0.5	3	0	0
C20orf27_proteomics	0	0	0.5	3	0	0
C20orf194_proteomics	0	0	0.5	3	0	0
C2_proteomics	0	0	0.5	3	0	0
C1orf53_proteomics	0	0	0.5	3	0	0
C1orf52_proteomics	0	0	0.5	3	0	0
C1orf50_proteomics	0	0	0.5	3	0	0
C1orf43_proteomics	0	0	0.5	3	0	0
C1orf35_proteomics	0	0	0.5	3	0	0
C1orf226_proteomics	0	0	0.5	3	0	0
C1orf210_proteomics	0	0	0.5	3	0	0
C19orf54_proteomics	0	0	0.5	3	0	0
C19orf53_proteomics	0	0	0.5	3	0	0
C19orf47_proteomics	0	0	0.5	3	0	0
C19orf44_proteomics	0	0	0.5	3	0	0
C15orf40_proteomics	0	0	0.5	3	0	0
C12orf75_proteomics	0	0	0.5	3	0	0
C12orf73_proteomics	0	0	0.5	3	0	0
C12orf66_proteomics	0	0	0.5	3	0	0
C12orf65_proteomics	0	0	0.5	3	0	0
C12orf60_proteomics	0	0	0.5	3	0	0
C12orf57_proteomics	0	0	0.5	3	0	0
C12orf45_proteomics	0	0	0.5	3	0	0
C12orf4_proteomics	0	0	0.5	3	0	0
C12orf29_proteomics	0	0	0.5	3	0	0
C12orf10_proteomics	0	0	0.5	3	0	0
C11orf96_proteomics	0	0	0.5	3	0	0
C11orf95_proteomics	0	0	0.5	3	0	0
C11orf58_proteomics	0	0	0.5	3	0	0
C11orf54_proteomics_1	0	0	0.5	3	0	0
C11orf54_proteomics	0	0	0.5	3	0	0
C11orf52_proteomics	0	0	0.5	3	0	0
C15orf41_proteomics	0	0	0.5	3	0	0
C15orf48_proteomics	0	0	0.5	3	0	0
C15orf61_proteomics	0	0	0.5	3	0	0
C17orf80_proteomics	0	0	0.5	3	0	0
C19orf33_proteomics	0	0	0.5	3	0	0
C19orf25_proteomics	0	0	0.5	3	0	0
C19orf12_proteomics	0	0	0.5	3	0	0
C18orf32_proteomics	0	0	0.5	3	0	0
C18orf25_proteomics_1	0	0	0.5	3	0	0
C18orf25_proteomics	0	0	0.5	3	0	0
C18orf21_proteomics	0	0	0.5	3	0	0
C17orf49_proteomics_1	0	0	0.5	3	0	0
C16orf58_proteomics	0	0	0.5	3	0	0
C17orf49_proteomics	0	0	0.5	3	0	0
C16orf89_proteomics	0	0	0.5	3	0	0
C16orf87_proteomics	0	0	0.5	3	0	0
C16orf86_proteomics	0	0	0.5	3	0	0
C16orf74_proteomics	0	0	0.5	3	0	0
C16orf72_proteomics	0	0	0.5	3	0	0
C16orf70_proteomics	0	0	0.5	3	0	0
C2orf15_proteomics	0	0	0.5	3	0	0
C2orf54_proteomics	0	0	0.5	3	0	0
CALD1_proteomics_2	0	0	0.5	3	0	0
CAB39L_proteomics	0	0	0.5	3	0	0
CAAP1_proteomics	0	0	0.5	3	0	0
CA8_proteomics	0	0	0.5	3	0	0
CA5B_proteomics	0	0	0.5	3	0	0
CA4_proteomics	0	0	0.5	3	0	0
CA3_proteomics	0	0	0.5	3	0	0
CA2_proteomics	0	0	0.5	3	0	0
CA13_proteomics	0	0	0.5	3	0	0
CA12_proteomics	0	0	0.5	3	0	0
CA1_proteomics_1	0	0	0.5	3	0	0
C9orf85_proteomics	0	0	0.5	3	0	0
C9orf78_proteomics	0	0	0.5	3	0	0
C9orf72_proteomics	0	0	0.5	3	0	0
C9orf66_proteomics	0	0	0.5	3	0	0
C9orf64_proteomics	0	0	0.5	3	0	0
C9orf40_proteomics	0	0	0.5	3	0	0
C9orf170_proteomics	0	0	0.5	3	0	0
C9orf16_proteomics	0	0	0.5	3	0	0
CAB39_proteomics	0	0	0.5	3	0	0
CABIN1_proteomics	0	0	0.5	3	0	0
C2orf68_proteomics	0	0	0.5	3	0	0
CABLES1_proteomics	0	0	0.5	3	0	0
CALD1_proteomics_1	0	0	0.5	3	0	0
CALD1_proteomics	0	0	0.5	3	0	0
CALCOCO2_proteomics	0	0	0.5	3	0	0
CALCOCO1_proteomics	0	0	0.5	3	0	0
CALCB_proteomics	0	0	0.5	3	0	0
CALB2_proteomics	0	0	0.5	3	0	0
CALB1_proteomics	0	0	0.5	3	0	0
CADPS2_proteomics	0	0	0.5	3	0	0
CADM4_proteomics	0	0	0.5	3	0	0
CADM3_proteomics	0	0	0.5	3	0	0
CACTIN_proteomics	0	0	0.5	3	0	0
CACNG6_proteomics	0	0	0.5	3	0	0
CACNB3_proteomics	0	0	0.5	3	0	0
CACNA2D2_proteomics	0	0	0.5	3	0	0
CACNA2D1_proteomics	0	0	0.5	3	0	0
CACHD1_proteomics	0	0	0.5	3	0	0
CACFD1_proteomics	0	0	0.5	3	0	0
C9_proteomics	0	0	0.5	3	0	0
C8orf88_proteomics	0	0	0.5	3	0	0
C8orf82_proteomics	0	0	0.5	3	0	0
C8orf76_proteomics	0	0	0.5	3	0	0
C5orf15_proteomics	0	0	0.5	3	0	0
C5AR1_proteomics	0	0	0.5	3	0	0
C5_proteomics	0	0	0.5	3	0	0
C4orf33_proteomics	0	0	0.5	3	0	0
C4orf19_proteomics	0	0	0.5	3	0	0
C4BPB_proteomics	0	0	0.5	3	0	0
C4BPA_proteomics	0	0	0.5	3	0	0
C4B_proteomics	0	0	0.5	3	0	0
C4A_proteomics	0	0	0.5	3	0	0
C3orf67_proteomics	0	0	0.5	3	0	0
C3orf58_proteomics	0	0	0.5	3	0	0
C3orf33_proteomics	0	0	0.5	3	0	0
C3_proteomics	0	0	0.5	3	0	0
C2orf88_proteomics	0	0	0.5	3	0	0
C2orf76_proteomics	0	0	0.5	3	0	0
C2orf72_proteomics	0	0	0.5	3	0	0
C2orf69_proteomics	0	0	0.5	3	0	0
C5orf22_proteomics	0	0	0.5	3	0	0
C5orf24_proteomics	0	0	0.5	3	0	0
C5orf51_proteomics	0	0	0.5	3	0	0
C7orf25_proteomics	0	0	0.5	3	0	0
C8orf37_proteomics	0	0	0.5	3	0	0
C8orf33_proteomics	0	0	0.5	3	0	0
C8G_proteomics	0	0	0.5	3	0	0
C8B_proteomics	0	0	0.5	3	0	0
C7orf50_proteomics	0	0	0.5	3	0	0
C7orf43_proteomics	0	0	0.5	3	0	0
C7orf26_proteomics	0	0	0.5	3	0	0
C7_proteomics	0	0	0.5	3	0	0
C6_proteomics	0	0	0.5	3	0	0
C6orf89_proteomics	0	0	0.5	3	0	0
C6orf47_proteomics	0	0	0.5	3	0	0
C6orf223_proteomics	0	0	0.5	3	0	0
C6orf136_proteomics	0	0	0.5	3	0	0
C6orf132_proteomics	0	0	0.5	3	0	0
C6orf120_proteomics	0	0	0.5	3	0	0
C6orf10_proteomics	0	0	0.5	3	0	0
ASGR2_proteomics	0	0	0.5	3	0	0
ASF1B_proteomics	0	0	0.5	3	0	0
EME1_proteomics	0	0	0.5	3	0	0
AGL_proteomics	0	0	0.5	3	0	0
AGFG2_proteomics	0	0	0.5	3	0	0
AGAP3_proteomics	0	0	0.5	3	0	0
AGAP2_proteomics	0	0	0.5	3	0	0
AGA_proteomics	0	0	0.5	3	0	0
AFTPH_proteomics	0	0	0.5	3	0	0
AFM_proteomics	0	0	0.5	3	0	0
AFG1L_proteomics	0	0	0.5	3	0	0
AFF4_proteomics	0	0	0.5	3	0	0
AFF1_proteomics	0	0	0.5	3	0	0
AFDN_proteomics_1	0	0	0.5	3	0	0
AFDN_proteomics	0	0	0.5	3	0	0
AFAP1L2_proteomics_1	0	0	0.5	3	0	0
AFAP1L2_proteomics	0	0	0.5	3	0	0
AFAP1L1_proteomics	0	0	0.5	3	0	0
AFAP1_proteomics	0	0	0.5	3	0	0
AES_proteomics	0	0	0.5	3	0	0
AEBP2_proteomics	0	0	0.5	3	0	0
AGGF1_proteomics	0	0	0.5	3	0	0
AGO1_proteomics	0	0	0.5	3	0	0
ADSS_proteomics	0	0	0.5	3	0	0
AGO3_proteomics	0	0	0.5	3	0	0
AHCYL1_proteomics	0	0	0.5	3	0	0
AHCTF1_proteomics	0	0	0.5	3	0	0
AGXT2_proteomics	0	0	0.5	3	0	0
AGTRAP_proteomics_1	0	0	0.5	3	0	0
AGTRAP_proteomics	0	0	0.5	3	0	0
AGTR1_proteomics	0	0	0.5	3	0	0
AGTPBP1_proteomics	0	0	0.5	3	0	0
AGT_proteomics	0	0	0.5	3	0	0
AGRN_proteomics	0	0	0.5	3	0	0
AGR3_proteomics	0	0	0.5	3	0	0
AGR2_proteomics	0	0	0.5	3	0	0
AGPS_proteomics	0	0	0.5	3	0	0
AGPAT5_proteomics	0	0	0.5	3	0	0
AGPAT4_proteomics	0	0	0.5	3	0	0
AGPAT3_proteomics	0	0	0.5	3	0	0
AGPAT2_proteomics	0	0	0.5	3	0	0
AGPAT1_proteomics	0	0	0.5	3	0	0
AEBP1_proteomics	0	0	0.5	3	0	0
ADSL_proteomics	0	0	0.5	3	0	0
ASF1A_proteomics	0	0	0.5	3	0	0
ADGRL1_proteomics	0	0	0.5	3	0	0
ADGRG5_proteomics	0	0	0.5	3	0	0
ADGRG1_proteomics	0	0	0.5	3	0	0
ADGRF5_proteomics	0	0	0.5	3	0	0
ADGRF1_proteomics	0	0	0.5	3	0	0
ADGRE5_proteomics	0	0	0.5	3	0	0
ADGRE2_proteomics	0	0	0.5	3	0	0
ADGRA2_proteomics	0	0	0.5	3	0	0
ADD3_proteomics_1	0	0	0.5	3	0	0
ADD3_proteomics	0	0	0.5	3	0	0
ADD1_proteomics_1	0	0	0.5	3	0	0
ADD1_proteomics	0	0	0.5	3	0	0
ADCY9_proteomics	0	0	0.5	3	0	0
ADCY6_proteomics	0	0	0.5	3	0	0
ADCY5_proteomics	0	0	0.5	3	0	0
ADCY3_proteomics	0	0	0.5	3	0	0
ADCK5_proteomics	0	0	0.5	3	0	0
ADCK2_proteomics	0	0	0.5	3	0	0
ADGRG6_proteomics	0	0	0.5	3	0	0
ADGRL2_proteomics	0	0	0.5	3	0	0
ADRM1_proteomics	0	0	0.5	3	0	0
ADGRL4_proteomics	0	0	0.5	3	0	0
ADRA2A_proteomics	0	0	0.5	3	0	0
ADPRM_proteomics	0	0	0.5	3	0	0
ADPRH_proteomics	0	0	0.5	3	0	0
ADNP2_proteomics	0	0	0.5	3	0	0
ADNP_proteomics	0	0	0.5	3	0	0
ADM_proteomics	0	0	0.5	3	0	0
ADK_proteomics	0	0	0.5	3	0	0
ADIPOR2_proteomics	0	0	0.5	3	0	0
ADIPOR1_proteomics	0	0	0.5	3	0	0
ADIPOQ_proteomics	0	0	0.5	3	0	0
ADI1_proteomics	0	0	0.5	3	0	0
ADHFE1_proteomics	0	0	0.5	3	0	0
ADH6_proteomics	0	0	0.5	3	0	0
ADH4_proteomics	0	0	0.5	3	0	0
ADH1C_proteomics	0	0	0.5	3	0	0
ADH1B_proteomics	0	0	0.5	3	0	0
ADH1A_proteomics	0	0	0.5	3	0	0
AHCYL2_proteomics	0	0	0.5	3	0	0
AHCYL2_proteomics_1	0	0	0.5	3	0	0
AHCYL2_proteomics_2	0	0	0.5	3	0	0
ALDH3A1_proteomics	0	0	0.5	3	0	0
ALDH1L2_proteomics	0	0	0.5	3	0	0
ALDH1L1_proteomics	0	0	0.5	3	0	0
ALDH1B1_proteomics	0	0	0.5	3	0	0
ALDH1A3_proteomics	0	0	0.5	3	0	0
ALDH1A2_proteomics	0	0	0.5	3	0	0
ALDH1A1_proteomics	0	0	0.5	3	0	0
ALDH18A1_proteomics_1	0	0	0.5	3	0	0
ALDH18A1_proteomics	0	0	0.5	3	0	0
ALDH16A1_proteomics	0	0	0.5	3	0	0
ALCAM_proteomics	0	0	0.5	3	0	0
ALB_proteomics	0	0	0.5	3	0	0
ALAS1_proteomics	0	0	0.5	3	0	0
ALAD_proteomics_1	0	0	0.5	3	0	0
AKTIP_proteomics	0	0	0.5	3	0	0
AKT2_proteomics	0	0	0.5	3	0	0
AKT1_proteomics	0	0	0.5	3	0	0
AKR7L_proteomics	0	0	0.5	3	0	0
ALDH2_proteomics	0	0	0.5	3	0	0
ALDH3A2_proteomics	0	0	0.5	3	0	0
AHDC1_proteomics	0	0	0.5	3	0	0
ALDH3B1_proteomics	0	0	0.5	3	0	0
ALKBH2_proteomics	0	0	0.5	3	0	0
ALKAL2_proteomics	0	0	0.5	3	0	0
ALG9_proteomics	0	0	0.5	3	0	0
ALG8_proteomics	0	0	0.5	3	0	0
ALG6_proteomics	0	0	0.5	3	0	0
ALG5_proteomics	0	0	0.5	3	0	0
ALG3_proteomics	0	0	0.5	3	0	0
ALG14_proteomics	0	0	0.5	3	0	0
ALG13_proteomics	0	0	0.5	3	0	0
ALG11_proteomics	0	0	0.5	3	0	0
ALG10B_proteomics	0	0	0.5	3	0	0
ALG1_proteomics	0	0	0.5	3	0	0
ALDOC_proteomics	0	0	0.5	3	0	0
ALDOA_proteomics	0	0	0.5	3	0	0
ALDH9A1_proteomics	0	0	0.5	3	0	0
ALDH8A1_proteomics	0	0	0.5	3	0	0
ALDH5A1_proteomics	0	0	0.5	3	0	0
AKR7A3_proteomics	0	0	0.5	3	0	0
AKR7A2_proteomics	0	0	0.5	3	0	0
AKR1C4_proteomics	0	0	0.5	3	0	0
AKR1C3_proteomics	0	0	0.5	3	0	0
AK2_proteomics	0	0	0.5	3	0	0
AJUBA_proteomics	0	0	0.5	3	0	0
AJAP1_proteomics	0	0	0.5	3	0	0
AIP_proteomics	0	0	0.5	3	0	0
AIMP2_proteomics_1	0	0	0.5	3	0	0
AIMP2_proteomics	0	0	0.5	3	0	0
AIG1_proteomics	0	0	0.5	3	0	0
AIFM2_proteomics	0	0	0.5	3	0	0
AIFM1_proteomics	0	0	0.5	3	0	0
AIF1_proteomics	0	0	0.5	3	0	0
AIDA_proteomics	0	0	0.5	3	0	0
AHSG_proteomics	0	0	0.5	3	0	0
AHSA1_proteomics	0	0	0.5	3	0	0
AHR_proteomics	0	0	0.5	3	0	0
AHNAK2_proteomics	0	0.000757576	0.5	3	0.00434099	-0.00434099
AHNAK_proteomics_1	0	0	0.5	3	0	0
AHNAK_proteomics	0	0	0.5	3	0	0
AK3_proteomics	0	0	0.5	3	0	0
AK4_proteomics	0	0	0.5	3	0	0
AK5_proteomics	0	0	0.5	3	0	0
AKAP8_proteomics	0	0	0.5	3	0	0
AKR1C2_proteomics	0	0	0.5	3	0	0
AKR1C1_proteomics	0	0	0.5	3	0	0
AKR1B15_proteomics	0	0	0.5	3	0	0
AKR1B1_proteomics	0	0	0.5	3	0	0
AKR1A1_proteomics	0	0	0.5	3	0	0
AKNA_proteomics	0	0	0.5	3	0	0
AKAP9_proteomics	0	0	0.5	3	0	0
AKAP7_proteomics	0	0	0.5	3	0	0
AK6_proteomics	0	0	0.5	3	0	0
AKAP5_proteomics	0	0	0.5	3	0	0
AKAP13_proteomics	0	0	0.5	3	0	0
AKAP11_proteomics	0	0	0.5	3	0	0
AKAP10_proteomics	0	0	0.5	3	0	0
AKAP1_proteomics	0	0	0.5	3	0	0
AK9_proteomics	0	0	0.5	3	0	0
AK7_proteomics	0	0	0.5	3	0	0
ADCK1_proteomics	0	0	0.5	3	0	0
ADAT3_proteomics	0	0	0.5	3	0	0
ADAT1_proteomics	0	0	0.5	3	0	0
ABRAXAS2_proteomics	0	0	0.5	3	0	0
ABRACL_proteomics	0	0	0.5	3	0	0
ABR_proteomics_1	0	0	0.5	3	0	0
ABR_proteomics	0	0	0.5	3	0	0
ABO_proteomics	0	0	0.5	3	0	0
ABLIM3_proteomics_1	0	0	0.5	3	0	0
ABLIM3_proteomics	0	0	0.5	3	0	0
ABLIM2_proteomics_1	0	0	0.5	3	0	0
ABLIM2_proteomics	0	0	0.5	3	0	0
ABL1_proteomics	0	0	0.5	3	0	0
ABI3_proteomics	0	0	0.5	3	0	0
ABI2_proteomics	0	0	0.5	3	0	0
ABI1_proteomics_1	0	0	0.5	3	0	0
ABI1_proteomics	0	0	0.5	3	0	0
ABHD6_proteomics	0	0	0.5	3	0	0
ABHD5_proteomics	0	0	0.5	3	0	0
ABHD4_proteomics	0	0	0.5	3	0	0
ABHD3_proteomics	0	0	0.5	3	0	0
ABRAXAS1_proteomics	0	0	0.5	3	0	0
ABTB1_proteomics	0	0	0.5	3	0	0
ACBD5_proteomics	0	0	0.5	3	0	0
ABTB2_proteomics	0	0	0.5	3	0	0
ACBD3_proteomics	0	0	0.5	3	0	0
ACAT2_proteomics	0	0	0.5	3	0	0
ACAP3_proteomics	0	0	0.5	3	0	0
ACAP2_proteomics	0	0	0.5	3	0	0
ACAP1_proteomics	0	0	0.5	3	0	0
ACAN_proteomics_1	0	0	0.5	3	0	0
ACAN_proteomics	0	0	0.5	3	0	0
ACADVL_proteomics_1	0	0	0.5	3	0	0
ACADVL_proteomics	0	0	0.5	3	0	0
ACADSB_proteomics	0	0	0.5	3	0	0
ACADS_proteomics	0	0	0.5	3	0	0
ACADM_proteomics	0	0	0.5	3	0	0
ACADL_proteomics	0	0	0.5	3	0	0
ACAD8_proteomics	0	0	0.5	3	0	0
ACAD11_proteomics	0	0	0.5	3	0	0
ACACB_proteomics	0	0	0.5	3	0	0
ACAA2_proteomics	0	0	0.5	3	0	0
ABHD2_proteomics	0	0	0.5	3	0	0
ABHD18_proteomics	0	0	0.5	3	0	0
ABHD17C_proteomics	0	0	0.5	3	0	0
ABHD17B_proteomics	0	0	0.5	3	0	0
ABCB5_proteomics	0	0	0.5	3	0	0
ABCB10_proteomics	0	0	0.5	3	0	0
ABCB1_proteomics	0	0	0.5	3	0	0
ABCA8_proteomics	0	0	0.5	3	0	0
ABCA6_proteomics	0	0	0.5	3	0	0
ABCA5_proteomics	0	0	0.5	3	0	0
ABCA3_proteomics	0	0	0.5	3	0	0
ABCA12_proteomics	0	0	0.5	3	0	0
AARSD1_proteomics	0	0	0.5	3	0	0
AARS2_proteomics	0	0	0.5	3	0	0
AARS_proteomics	0	0	0.5	3	0	0
AAR2_proteomics	0	0	0.5	3	0	0
AAGAB_proteomics	0	0	0.5	3	0	0
AADAC_proteomics	0	0	0.5	3	0	0
A4GALT_proteomics	0	0	0.5	3	0	0
A1CF_proteomics	0	0	0.5	3	0	0
A1BG_proteomics	0	0	0.5	3	0	0
ABCB6_proteomics	0	0	0.5	3	0	0
ABCB7_proteomics	0	0	0.5	3	0	0
ABCB8_proteomics	0	0	0.5	3	0	0
ABCG2_proteomics	0	0	0.5	3	0	0
ABHD16A_proteomics	0	0	0.5	3	0	0
ABHD15_proteomics	0	0	0.5	3	0	0
ABHD14B_proteomics	0	0	0.5	3	0	0
ABHD14A_proteomics	0	0	0.5	3	0	0
ABHD13_proteomics	0	0	0.5	3	0	0
ABHD12_proteomics	0	0	0.5	3	0	0
ABHD11_proteomics	0	0	0.5	3	0	0
ABCF2_proteomics	0	0	0.5	3	0	0
ABCB9_proteomics	0	0	0.5	3	0	0
ABCD1_proteomics	0	0	0.5	3	0	0
ABCC9_proteomics	0	0	0.5	3	0	0
ABCC5_proteomics	0	0	0.5	3	0	0
ABCC4_proteomics	0	0	0.5	3	0	0
ABCC3_proteomics	0	0	0.5	3	0	0
ABCC2_proteomics	0	0	0.5	3	0	0
ABCC10_proteomics	0	0	0.5	3	0	0
ACBD4_proteomics	0	0	0.5	3	0	0
ACBD7_proteomics	0	0	0.5	3	0	0
ADARB1_proteomics	0	0	0.5	3	0	0
ADAM15_proteomics	0	0	0.5	3	0	0
ADAL_proteomics	0	0	0.5	3	0	0
ADA_proteomics	0	0	0.5	3	0	0
ACYP2_proteomics	0	0	0.5	3	0	0
ACYP1_proteomics	0	0	0.5	3	0	0
ACY1_proteomics_1	0	0	0.5	3	0	0
ACY1_proteomics	0	0	0.5	3	0	0
ACVR1C_proteomics	0	0	0.5	3	0	0
ACVR1B_proteomics	0	0	0.5	3	0	0
ACTRT1_proteomics	0	0	0.5	3	0	0
ACTR8_proteomics	0	0	0.5	3	0	0
ACTR6_proteomics	0	0	0.5	3	0	0
ACTR3B_proteomics	0	0	0.5	3	0	0
ACTR3_proteomics	0	0	0.5	3	0	0
ACTR1B_proteomics	0	0	0.5	3	0	0
ACTR10_proteomics	0	0	0.5	3	0	0
ACTN4_proteomics_1	0	0	0.5	3	0	0
ACTN2_proteomics	0	0	0.5	3	0	0
ADAM10_proteomics	0	0	0.5	3	0	0
ADAM17_proteomics	0	0	0.5	3	0	0
ACCS_proteomics	0	0	0.5	3	0	0
ADAM28_proteomics	0	0	0.5	3	0	0
ADAR_proteomics_1	0	0	0.5	3	0	0
ADAR_proteomics	0	0	0.5	3	0	0
ADAP2_proteomics	0	0	0.5	3	0	0
ADAP1_proteomics	0	0	0.5	3	0	0
ADAMTSL5_proteomics	0	0	0.5	3	0	0
ADAMTSL3_proteomics	0	0	0.5	3	0	0
ADAMTSL2_proteomics	0	0	0.5	3	0	0
ADAMTSL1_proteomics	0	0	0.5	3	0	0
ADAMTS7_proteomics	0	0	0.5	3	0	0
ADAMTS5_proteomics	0	0	0.5	3	0	0
ADAMTS2_proteomics	0	0	0.5	3	0	0
ADAMTS15_proteomics	0	0	0.5	3	0	0
ADAMTS13_proteomics	0	0	0.5	3	0	0
ADAMTS1_proteomics	0	0	0.5	3	0	0
ADAMDEC1_proteomics	0	0	0.5	3	0	0
ADAM9_proteomics	0	0	0.5	3	0	0
ADAM8_proteomics	0	0	0.5	3	0	0
ACTN1_proteomics_1	0	0	0.5	3	0	0
ACTN1_proteomics	0	0	0.5	3	0	0
ACTL8_proteomics	0	0	0.5	3	0	0
ACTL6A_proteomics	0	0	0.5	3	0	0
ACP1_proteomics	0	0	0.5	3	0	0
ACOX3_proteomics	0	0	0.5	3	0	0
ACOX1_proteomics	0	0	0.5	3	0	0
ACOT9_proteomics	0	0	0.5	3	0	0
ACOT8_proteomics	0	0	0.5	3	0	0
ACOT7_proteomics	0	0	0.5	3	0	0
ACOT4_proteomics	0	0	0.5	3	0	0
ACOT2_proteomics	0	0	0.5	3	0	0
ACOT11_proteomics	0	0	0.5	3	0	0
ACOT1_proteomics	0	0	0.5	3	0	0
ACO2_proteomics	0	0	0.5	3	0	0
ACMSD_proteomics	0	0	0.5	3	0	0
ACLY_proteomics_1	0	0	0.5	3	0	0
ACIN1_proteomics	0	0	0.5	3	0	0
ACHE_proteomics	0	0	0.5	3	0	0
ACE2_proteomics	0	0	0.5	3	0	0
ACD_proteomics	0	0	0.5	3	0	0
ACP1_proteomics_1	0	0	0.5	3	0	0
ACP2_proteomics	0	0	0.5	3	0	0
ACP5_proteomics	0	0	0.5	3	0	0
ACSM5_proteomics	0	0	0.5	3	0	0
ACTG1_proteomics	0	0	0.5	3	0	0
ACTBL2_proteomics	0	0	0.5	3	0	0
ACTB_proteomics	0	0	0.5	3	0	0
ACTA2_proteomics	0	0	0.5	3	0	0
ACSS3_proteomics	0	0	0.5	3	0	0
ACSS2_proteomics	0	0	0.5	3	0	0
ACSS1_proteomics	0	0	0.5	3	0	0
ACSM4_proteomics	0	0	0.5	3	0	0
ACP6_proteomics	0	0	0.5	3	0	0
ACSM3_proteomics	0	0	0.5	3	0	0
ACSM2A_proteomics	0	0	0.5	3	0	0
ACSL5_proteomics	0	0	0.5	3	0	0
ACSL1_proteomics_1	0	0	0.5	3	0	0
ACSL1_proteomics	0	0	0.5	3	0	0
ACSF3_proteomics	0	0	0.5	3	0	0
ACPP_proteomics	0	0	0.5	3	0	0
ALKBH3_proteomics	0	0	0.5	3	0	0
ALKBH4_proteomics	0	0	0.5	3	0	0
ALKBH5_proteomics	0	0	0.5	3	0	0
ARHGAP42_proteomics	0	0	0.5	3	0	0
ARHGAP39_proteomics	0	0	0.5	3	0	0
ARHGAP35_proteomics	0	0	0.5	3	0	0
ARHGAP31_proteomics	0	0	0.5	3	0	0
ARHGAP30_proteomics	0	0	0.5	3	0	0
ARHGAP29_proteomics	0	0	0.5	3	0	0
ARHGAP28_proteomics	0	0	0.5	3	0	0
ARHGAP26_proteomics	0	0	0.5	3	0	0
ARHGAP25_proteomics	0	0	0.5	3	0	0
ARHGAP24_proteomics_1	0	0	0.5	3	0	0
ARHGAP24_proteomics	0	0	0.5	3	0	0
ARHGAP22_proteomics	0	0	0.5	3	0	0
ARHGAP21_proteomics	0	0	0.5	3	0	0
ARHGAP18_proteomics	0	0	0.5	3	0	0
ARHGAP17_proteomics	0	0	0.5	3	0	0
ARHGAP15_proteomics	0	0	0.5	3	0	0
ARHGAP12_proteomics_1	0	0	0.5	3	0	0
ARHGAP12_proteomics	0	0	0.5	3	0	0
ARHGAP4_proteomics	0	0	0.5	3	0	0
ARHGAP44_proteomics	0	0	0.5	3	0	0
ARHGEF3_proteomics	0	0	0.5	3	0	0
ARHGAP45_proteomics	0	0	0.5	3	0	0
ARHGEF25_proteomics	0	0	0.5	3	0	0
ARHGEF18_proteomics	0	0	0.5	3	0	0
ARHGEF17_proteomics	0	0	0.5	3	0	0
ARHGEF16_proteomics	0	0	0.5	3	0	0
ARHGEF15_proteomics	0	0	0.5	3	0	0
ARHGEF12_proteomics_1	0	0	0.5	3	0	0
ARHGEF12_proteomics	0	0	0.5	3	0	0
ARHGEF11_proteomics_1	0	0	0.5	3	0	0
ARHGEF11_proteomics	0	0	0.5	3	0	0
ARHGEF10L_proteomics	0	0	0.5	3	0	0
ARHGEF1_proteomics	0	0	0.5	3	0	0
ARHGDIB_proteomics	0	0	0.5	3	0	0
ARHGDIA_proteomics_1	0	0	0.5	3	0	0
ARHGDIA_proteomics	0	0	0.5	3	0	0
ARHGAP9_proteomics	0	0	0.5	3	0	0
ARHGAP6_proteomics	0	0	0.5	3	0	0
ARHGAP5_proteomics	0	0	0.5	3	0	0
ARHGAP11A_proteomics	0	0	0.5	3	0	0
ARHGAP10_proteomics	0	0	0.5	3	0	0
ARHGAP1_proteomics	0	0	0.5	3	0	0
ARGLU1_proteomics	0	0	0.5	3	0	0
AQP3_proteomics	0	0	0.5	3	0	0
AQP1_proteomics	0	0.000757576	0.5	3	0.00434099	-0.00434099
APTX_proteomics	0	0	0.5	3	0	0
APRT_proteomics	0	0	0.5	3	0	0
APPL2_proteomics	0	0	0.5	3	0	0
APPL1_proteomics	0	0	0.5	3	0	0
APP_proteomics	0	0	0.5	3	0	0
APOPT1_proteomics	0	0	0.5	3	0	0
APOOL_proteomics	0	0	0.5	3	0	0
APOO_proteomics	0	0	0.5	3	0	0
APOM_proteomics	0	0	0.5	3	0	0
APOL6_proteomics	0	0	0.5	3	0	0
APOL3_proteomics	0	0	0.5	3	0	0
APOL2_proteomics	0	0	0.5	3	0	0
APOL1_proteomics	0	0	0.5	3	0	0
APOF_proteomics	0	0	0.5	3	0	0
APOE_proteomics	0	0	0.5	3	0	0
AQP7_proteomics	0	0	0.5	3	0	0
AQR_proteomics	0	0	0.5	3	0	0
AR_proteomics	0	0	0.5	3	0	0
ARFGEF2_proteomics	0	0	0.5	3	0	0
ARG2_proteomics	0	0	0.5	3	0	0
ARG1_proteomics	0	0	0.5	3	0	0
ARFRP1_proteomics	0	0	0.5	3	0	0
ARFIP2_proteomics	0	0	0.5	3	0	0
ARFIP1_proteomics_1	0	0	0.5	3	0	0
ARFIP1_proteomics	0	0	0.5	3	0	0
ARFGEF3_proteomics	0	0	0.5	3	0	0
ARFGAP3_proteomics	0	0	0.5	3	0	0
ARAF_proteomics	0	0	0.5	3	0	0
ARF5_proteomics	0	0	0.5	3	0	0
ARF4_proteomics	0	0	0.5	3	0	0
ARF3_proteomics	0	0	0.5	3	0	0
ARCN1_proteomics	0	0	0.5	3	0	0
ARAP3_proteomics	0	0	0.5	3	0	0
ARAP2_proteomics	0	0	0.5	3	0	0
ARAP1_proteomics	0	0	0.5	3	0	0
ARHGEF28_proteomics	0	0	0.5	3	0	0
ARHGEF35_proteomics	0	0	0.5	3	0	0
APOC4_proteomics	0	0	0.5	3	0	0
ARSB_proteomics	0	0	0.5	3	0	0
ARRDC1_proteomics	0	0	0.5	3	0	0
ARRB2_proteomics	0	0	0.5	3	0	0
ARRB1_proteomics	0	0	0.5	3	0	0
ARPP21_proteomics	0	0	0.5	3	0	0
ARPP19_proteomics	0	0	0.5	3	0	0
ARPIN_proteomics	0	0	0.5	3	0	0
ARPC5_proteomics	0	0	0.5	3	0	0
ARPC4_proteomics	0	0	0.5	3	0	0
ARPC2_proteomics	0	0	0.5	3	0	0
ARPC1B_proteomics	0	0	0.5	3	0	0
ARNTL_proteomics	0	0	0.5	3	0	0
ARNT2_proteomics	0	0	0.5	3	0	0
ARNT_proteomics	0	0	0.5	3	0	0
ARMT1_proteomics	0	0	0.5	3	0	0
ARMH4_proteomics	0	0	0.5	3	0	0
ARMCX6_proteomics	0	0	0.5	3	0	0
ARMCX3_proteomics	0	0	0.5	3	0	0
ARSA_proteomics	0	0	0.5	3	0	0
ARSD_proteomics	0	0	0.5	3	0	0
ARHGEF37_proteomics	0	0.000757576	0.5	3	0.00434099	-0.00434099
ARSE_proteomics	0	0	0.5	3	0	0
ASDURF_proteomics	0	0	0.5	3	0	0
ASCC3_proteomics	0	0	0.5	3	0	0
ASB9_proteomics	0	0	0.5	3	0	0
ASB6_proteomics	0	0	0.5	3	0	0
ASB13_proteomics	0	0	0.5	3	0	0
ASB1_proteomics	0	0	0.5	3	0	0
ASAP3_proteomics	0	0	0.5	3	0	0
ASAP2_proteomics	0	0	0.5	3	0	0
ASAP1_proteomics	0	0	0.5	3	0	0
ASAH1_proteomics	0	0	0.5	3	0	0
AS3MT_proteomics	0	0	0.5	3	0	0
ARVCF_proteomics	0	0	0.5	3	0	0
ARV1_proteomics	0	0	0.5	3	0	0
ART4_proteomics	0	0	0.5	3	0	0
ART3_proteomics	0	0	0.5	3	0	0
ARSK_proteomics	0	0	0.5	3	0	0
ARSF_proteomics	0	0	0.5	3	0	0
ARMCX2_proteomics	0	0	0.5	3	0	0
ARMCX1_proteomics	0	0	0.5	3	0	0
ARMC9_proteomics	0	0	0.5	3	0	0
ARMC7_proteomics	0	0	0.5	3	0	0
ARL14EP_proteomics	0	0	0.5	3	0	0
ARL13B_proteomics	0	0	0.5	3	0	0
ARL11_proteomics	0	0	0.5	3	0	0
ARL10_proteomics	0	0	0.5	3	0	0
ARL1_proteomics	0	0	0.5	3	0	0
ARIH2_proteomics	0	0	0.5	3	0	0
ARIH1_proteomics	0	0	0.5	3	0	0
ARID5B_proteomics	0	0	0.5	3	0	0
ARID4A_proteomics	0	0	0.5	3	0	0
ARID3A_proteomics	0	0	0.5	3	0	0
ARID2_proteomics	0	0	0.5	3	0	0
ARID1B_proteomics	0	0	0.5	3	0	0
ARID1A_proteomics	0	0	0.5	3	0	0
ARHGEF9_proteomics	0	0	0.5	3	0	0
ARHGEF7_proteomics	0	0	0.5	3	0	0
ARHGEF6_proteomics	0	0	0.5	3	0	0
ARHGEF40_proteomics	0	0	0.5	3	0	0
ARL15_proteomics	0	0	0.5	3	0	0
ARL16_proteomics	0	0	0.5	3	0	0
ARL2BP_proteomics	0	0	0.5	3	0	0
ARL6IP5_proteomics	0	0	0.5	3	0	0
ARMC5_proteomics	0	0	0.5	3	0	0
ARMC10_proteomics_1	0	0	0.5	3	0	0
ARMC10_proteomics	0	0	0.5	3	0	0
ARMC1_proteomics	0	0	0.5	3	0	0
ARL8B_proteomics	0	0	0.5	3	0	0
ARL8A_proteomics	0	0	0.5	3	0	0
ARL6IP6_proteomics	0	0	0.5	3	0	0
ARL6IP4_proteomics_2	0	0	0.5	3	0	0
ARL3_proteomics	0	0	0.5	3	0	0
ARL6IP4_proteomics_1	0	0	0.5	3	0	0
ARL6IP4_proteomics	0	0	0.5	3	0	0
ARL6IP1_proteomics	0	0	0.5	3	0	0
ARL6_proteomics	0	0	0.5	3	0	0
ARL5B_proteomics	0	0	0.5	3	0	0
ARL5A_proteomics	0	0	0.5	3	0	0
ARL4C_proteomics	0	0	0.5	3	0	0
APOD_proteomics	0	0	0.5	3	0	0
APOC3_proteomics	0	0	0.5	3	0	0
ALKBH6_proteomics	0	0	0.5	3	0	0
ANKRD12_proteomics	0	0	0.5	3	0	0
ANKRD10_proteomics	0	0	0.5	3	0	0
ANKRA2_proteomics	0	0	0.5	3	0	0
ANKMY2_proteomics	0	0	0.5	3	0	0
ANKLE2_proteomics	0	0	0.5	3	0	0
ANKIB1_proteomics	0	0	0.5	3	0	0
ANKHD1-EIF4EBP3_proteomics	0	0	0.5	3	0	0
ANKHD1_proteomics	0	0	0.5	3	0	0
ANKFY1_proteomics	0	0	0.5	3	0	0
ANKDD1A_proteomics	0	0	0.5	3	0	0
ANK3_proteomics	0	0	0.5	3	0	0
ANK2_proteomics_1	0	0	0.5	3	0	0
ANK2_proteomics	0	0	0.5	3	0	0
ANGPTL4_proteomics	0	0	0.5	3	0	0
ANGPTL3_proteomics	0	0	0.5	3	0	0
ANGPTL1_proteomics	0	0	0.5	3	0	0
ANGPT2_proteomics	0	0	0.5	3	0	0
ANGPT1_proteomics	0	0	0.5	3	0	0
ANKRD11_proteomics	0	0	0.5	3	0	0
ANKRD13A_proteomics	0	0	0.5	3	0	0
ANKS3_proteomics	0	0	0.5	3	0	0
ANKRD13C_proteomics	0	0	0.5	3	0	0
ANKRD54_proteomics	0	0	0.5	3	0	0
ANKRD52_proteomics	0	0	0.5	3	0	0
ANKRD50_proteomics	0	0	0.5	3	0	0
ANKRD49_proteomics	0	0	0.5	3	0	0
ANKRD45_proteomics	0	0	0.5	3	0	0
ANKRD44_proteomics	0	0	0.5	3	0	0
ANKRD40_proteomics	0	0	0.5	3	0	0
ANKRD39_proteomics	0	0	0.5	3	0	0
ANKRD36_proteomics	0	0	0.5	3	0	0
ANKRD31_proteomics	0	0	0.5	3	0	0
ANKRD29_proteomics	0	0	0.5	3	0	0
ANKRD28_proteomics	0	0	0.5	3	0	0
ANKRD27_proteomics	0	0	0.5	3	0	0
ANKRD26_proteomics	0	0	0.5	3	0	0
ANKRD22_proteomics	0	0	0.5	3	0	0
ANKRD16_proteomics	0	0	0.5	3	0	0
ANKRD13D_proteomics	0	0	0.5	3	0	0
ANGEL2_proteomics	0	0	0.5	3	0	0
ANGEL1_proteomics	0	0	0.5	3	0	0
ANG_proteomics	0	0	0.5	3	0	0
ANAPC7_proteomics	0	0	0.5	3	0	0
AMER1_proteomics	0	0	0.5	3	0	0
AMDHD2_proteomics_1	0	0	0.5	3	0	0
AMDHD2_proteomics	0	0	0.5	3	0	0
AMDHD1_proteomics	0	0	0.5	3	0	0
AMD1_proteomics	0	0	0.5	3	0	0
AMBRA1_proteomics	0	0	0.5	3	0	0
AMBP_proteomics	0	0	0.5	3	0	0
AMACR_proteomics	0	0	0.5	3	0	0
ALS2CL_proteomics	0	0	0.5	3	0	0
ALS2_proteomics	0	0	0.5	3	0	0
ALPL_proteomics	0	0	0.5	3	0	0
ALPK1_proteomics	0	0	0.5	3	0	0
ALPI_proteomics	0	0	0.5	3	0	0
ALOX15B_proteomics	0	0	0.5	3	0	0
ALMS1_proteomics	0	0	0.5	3	0	0
ALKBH8_proteomics	0	0	0.5	3	0	0
ALKBH7_proteomics	0	0	0.5	3	0	0
AMFR_proteomics	0	0	0.5	3	0	0
AMIGO2_proteomics	0	0	0.5	3	0	0
AMMECR1L_proteomics	0	0	0.5	3	0	0
ANAPC10_proteomics	0	0	0.5	3	0	0
ANAPC5_proteomics	0	0	0.5	3	0	0
ANAPC4_proteomics	0	0	0.5	3	0	0
ANAPC2_proteomics	0	0	0.5	3	0	0
ANAPC16_proteomics	0	0	0.5	3	0	0
ANAPC15_proteomics	0	0	0.5	3	0	0
ANAPC13_proteomics	0	0	0.5	3	0	0
ANAPC11_proteomics	0	0	0.5	3	0	0
AMZ2_proteomics	0	0	0.5	3	0	0
AMN_proteomics	0	0	0.5	3	0	0
AMY2A_proteomics	0	0	0.5	3	0	0
AMT_proteomics	0	0	0.5	3	0	0
AMPH_proteomics	0	0	0.5	3	0	0
AMPD3_proteomics	0	0	0.5	3	0	0
AMOTL1_proteomics	0	0	0.5	3	0	0
AMOT_proteomics	0	0	0.5	3	0	0
AMN1_proteomics	0	0	0.5	3	0	0
ANKRD6_proteomics	0	0	0.5	3	0	0
ANKS4B_proteomics	0	0	0.5	3	0	0
APOC2_proteomics	0	0	0.5	3	0	0
APEX1_proteomics	0	0	0.5	3	0	0
APCS_proteomics	0	0	0.5	3	0	0
APC_proteomics_1	0	0	0.5	3	0	0
APC_proteomics	0	0	0.5	3	0	0
APBB2_proteomics	0	0	0.5	3	0	0
APBB1IP_proteomics	0	0	0.5	3	0	0
APBB1_proteomics	0	0	0.5	3	0	0
APBA3_proteomics	0	0	0.5	3	0	0
AP5Z1_proteomics	0	0	0.5	3	0	0
AP5S1_proteomics	0	0	0.5	3	0	0
AP5M1_proteomics	0	0	0.5	3	0	0
AP5B1_proteomics	0	0	0.5	3	0	0
AP4S1_proteomics	0	0	0.5	3	0	0
AP4B1_proteomics	0	0	0.5	3	0	0
AP3S1_proteomics	0	0	0.5	3	0	0
AP3M2_proteomics	0	0	0.5	3	0	0
AP3M1_proteomics	0	0	0.5	3	0	0
AP3B2_proteomics	0	0	0.5	3	0	0
APEH_proteomics	0	0	0.5	3	0	0
APEX2_proteomics	0	0	0.5	3	0	0
ANKS6_proteomics	0	0	0.5	3	0	0
APH1A_proteomics	0	0	0.5	3	0	0
APOC1_proteomics	0	0	0.5	3	0	0
APOBR_proteomics	0	0	0.5	3	0	0
APOBEC3G_proteomics	0	0	0.5	3	0	0
APOBEC3F_proteomics	0	0	0.5	3	0	0
APOBEC3D_proteomics	0	0	0.5	3	0	0
APOBEC3C_proteomics	0	0	0.5	3	0	0
APOBEC3B_proteomics	0	0	0.5	3	0	0
APOBEC3A_B_proteomics	0	0	0.5	3	0	0
APOB_proteomics	0	0	0.5	3	0	0
APOA5_proteomics	0	0	0.5	3	0	0
APOA2_proteomics	0	0	0.5	3	0	0
APOA1_proteomics	0	0	0.5	3	0	0
APMAP_proteomics	0	0	0.5	3	0	0
APLP2_proteomics	0	0	0.5	3	0	0
APLF_proteomics	0	0	0.5	3	0	0
APIP_proteomics	0	0	0.5	3	0	0
API5_proteomics	0	0	0.5	3	0	0
AP3B1_proteomics	0	0	0.5	3	0	0
AP2S1_proteomics	0	0	0.5	3	0	0
AP2M1_proteomics	0	0	0.5	3	0	0
AP2A2_proteomics_1	0	0	0.5	3	0	0
ANXA13_proteomics	0	0	0.5	3	0	0
ANXA1_proteomics	0	0	0.5	3	0	0
ANTXR2_proteomics	0	0	0.5	3	0	0
ANTXR1_proteomics	0	0	0.5	3	0	0
ANPEP_proteomics	0	0	0.5	3	0	0
ANP32E_proteomics_1	0	0	0.5	3	0	0
ANP32E_proteomics	0	0	0.5	3	0	0
ANP32B_proteomics	0	0	0.5	3	0	0
ANP32A_proteomics	0	0	0.5	3	0	0
ANOS1_proteomics	0	0	0.5	3	0	0
ANO9_proteomics	0	0	0.5	3	0	0
ANO8_proteomics	0	0	0.5	3	0	0
ANO6_proteomics	0	0	0.5	3	0	0
ANO5_proteomics	0	0	0.5	3	0	0
ANO1_proteomics	0	0	0.5	3	0	0
ANLN_proteomics	0	0	0.5	3	0	0
ANKZF1_proteomics	0	0	0.5	3	0	0
ANXA2_proteomics	0	0	0.5	3	0	0
ANXA5_proteomics	0	0	0.5	3	0	0
ANXA6_proteomics	0	0	0.5	3	0	0
AP1M1_proteomics_1	0	0	0.5	3	0	0
AP2A2_proteomics	0	0	0.5	3	0	0
AP2A1_proteomics	0	0	0.5	3	0	0
AP1S3_proteomics	0	0	0.5	3	0	0
AP1S2_proteomics	0	0	0.5	3	0	0
AP1S1_proteomics	0	0	0.5	3	0	0
AP1M2_proteomics_1	0	0	0.5	3	0	0
AP1M2_proteomics	0	0	0.5	3	0	0
AP1M1_proteomics	0	0	0.5	3	0	0
ANXA8_proteomics	0	0	0.5	3	0	0
AP1G2_proteomics	0	0	0.5	3	0	0
AP1G1_proteomics	0	0	0.5	3	0	0
AP1B1_proteomics	0	0	0.5	3	0	0
AP1AR_proteomics	0	0	0.5	3	0	0
AOX1_proteomics	0	0	0.5	3	0	0
AOC1_proteomics	0	0	0.5	3	0	0
ANXA8L1_proteomics	0	0	0.5	3	0	0
CCRL2_proteomics	0	0	0.5	3	0	0
CCS_proteomics	0	0	0.5	3	0	0
CCSAP_proteomics	0	0	0.5	3	0	0
DDX46_proteomics_1	0	0	0.5	3	0	0
DDX42_proteomics	0	0	0.5	3	0	0
DDX41_proteomics	0	0	0.5	3	0	0
DDX3Y_proteomics	0	0	0.5	3	0	0
DDX3X_proteomics	0	0	0.5	3	0	0
DDX39B_proteomics	0	0	0.5	3	0	0
DDX31_proteomics	0	0	0.5	3	0	0
DDX28_proteomics	0	0	0.5	3	0	0
DDX27_proteomics	0	0	0.5	3	0	0
DDX25_proteomics	0	0	0.5	3	0	0
DDX24_proteomics	0	0	0.5	3	0	0
DDX23_proteomics	0	0	0.5	3	0	0
DDX21_proteomics	0	0	0.5	3	0	0
DDX20_proteomics	0	0	0.5	3	0	0
DDX19B_proteomics	0	0	0.5	3	0	0
DDX19A_proteomics	0	0	0.5	3	0	0
DDX18_proteomics	0	0	0.5	3	0	0
DDX17_proteomics	0	0	0.5	3	0	0
DDX46_proteomics	0	0	0.5	3	0	0
DDX47_proteomics	0	0	0.5	3	0	0
DDX10_proteomics	0	0	0.5	3	0	0
DDX49_proteomics	0	0	0.5	3	0	0
DEFB1_proteomics	0	0	0.5	3	0	0
DEFA5_proteomics	0	0	0.5	3	0	0
DEF8_proteomics	0	0	0.5	3	0	0
DEF6_proteomics	0	0	0.5	3	0	0
DEDD_proteomics	0	0	0.5	3	0	0
DECR2_proteomics	0	0	0.5	3	0	0
DECR1_proteomics	0	0	0.5	3	0	0
DEAF1_proteomics	0	0	0.5	3	0	0
DDX60L_proteomics	0	0	0.5	3	0	0
DDX6_proteomics	0	0	0.5	3	0	0
DDX59_proteomics	0	0	0.5	3	0	0
DDX58_proteomics	0	0	0.5	3	0	0
DDX56_proteomics	0	0	0.5	3	0	0
DDX55_proteomics	0	0	0.5	3	0	0
DDX54_proteomics_1	0	0	0.5	3	0	0
DDX52_proteomics	0	0	0.5	3	0	0
DDX51_proteomics	0	0	0.5	3	0	0
DDX11_proteomics	0	0	0.5	3	0	0
DDX1_proteomics	0	0	0.5	3	0	0
CCSER1_proteomics	0	0	0.5	3	0	0
DCTPP1_proteomics	0	0	0.5	3	0	0
DCTN5_proteomics	0	0	0.5	3	0	0
DCTN4_proteomics	0	0	0.5	3	0	0
DCTN3_proteomics	0	0	0.5	3	0	0
DCTN2_proteomics_1	0	0	0.5	3	0	0
DCTN2_proteomics	0	0	0.5	3	0	0
DCTN1_proteomics	0	0	0.5	3	0	0
DCTD_proteomics	0	0	0.5	3	0	0
DCP2_proteomics	0	0	0.5	3	0	0
DCP1B_proteomics	0	0	0.5	3	0	0
DCN_proteomics	0	0	0.5	3	0	0
DCLK2_proteomics	0	0	0.5	3	0	0
DCDC2_proteomics	0	0	0.5	3	0	0
DCD_proteomics	0	0	0.5	3	0	0
DCBLD2_proteomics	0	0	0.5	3	0	0
DCAKD_proteomics	0	0	0.5	3	0	0
DCAF8_proteomics	0	0	0.5	3	0	0
DCAF7_proteomics	0	0	0.5	3	0	0
DCTN6_proteomics	0	0	0.5	3	0	0
DCUN1D1_proteomics	0	0	0.5	3	0	0
DDT_proteomics	0	0	0.5	3	0	0
DCUN1D2_proteomics	0	0	0.5	3	0	0
DDRGK1_proteomics	0	0	0.5	3	0	0
DDR2_proteomics	0	0	0.5	3	0	0
DDR1_proteomics	0	0	0.5	3	0	0
DDOST_proteomics	0	0	0.5	3	0	0
DDO_proteomics	0	0	0.5	3	0	0
DDI2_proteomics	0	0	0.5	3	0	0
DDHD2_proteomics	0	0	0.5	3	0	0
DDHD1_proteomics	0	0	0.5	3	0	0
DDC_proteomics_1	0	0	0.5	3	0	0
DDB2_proteomics	0	0	0.5	3	0	0
DDB1_proteomics	0	0	0.5	3	0	0
DDAH2_proteomics	0	0	0.5	3	0	0
DDAH1_proteomics	0	0	0.5	3	0	0
DDA1_proteomics	0	0	0.5	3	0	0
DCUN1D5_proteomics	0	0	0.5	3	0	0
DCUN1D4_proteomics	0	0	0.5	3	0	0
DCUN1D3_proteomics	0	0	0.5	3	0	0
DEGS2_proteomics	0	0	0.5	3	0	0
DEK_proteomics	0	0	0.5	3	0	0
DENND1A_proteomics	0	0	0.5	3	0	0
DHX8_proteomics	0	0	0.5	3	0	0
DHX57_proteomics	0	0	0.5	3	0	0
LRP2_proteomics	0	0	0.5	3	0	0
DHX38_proteomics	0	0	0.5	3	0	0
DHX36_proteomics	0	0	0.5	3	0	0
DHX35_proteomics	0	0	0.5	3	0	0
DHX34_proteomics	0	0	0.5	3	0	0
DHX32_proteomics	0	0	0.5	3	0	0
DHX30_proteomics	0	0	0.5	3	0	0
DHX15_proteomics	0	0	0.5	3	0	0
DHTKD1_proteomics	0	0	0.5	3	0	0
DHRSX_proteomics	0	0	0.5	3	0	0
DHRS9_proteomics	0	0	0.5	3	0	0
DHRS7B_proteomics	0	0	0.5	3	0	0
DHRS7_proteomics	0	0	0.5	3	0	0
DHRS4_proteomics	0	0	0.5	3	0	0
DHRS3_proteomics	0	0	0.5	3	0	0
DHRS2_proteomics	0	0	0.5	3	0	0
DHX58_proteomics	0	0	0.5	3	0	0
DHX9_proteomics	0	0	0.5	3	0	0
DENND1B_proteomics	0	0	0.5	3	0	0
DIABLO_proteomics	0	0	0.5	3	0	0
DLAT_proteomics	0	0	0.5	3	0	0
DKK3_proteomics	0	0	0.5	3	0	0
DKC1_proteomics	0	0	0.5	3	0	0
DIS3L2_proteomics	0	0	0.5	3	0	0
DIS3L_proteomics	0	0	0.5	3	0	0
DIS3_proteomics	0	0	0.5	3	0	0
DIRC2_proteomics	0	0	0.5	3	0	0
DIRAS2_proteomics	0	0	0.5	3	0	0
DIP2C_proteomics	0	0	0.5	3	0	0
DIP2B_proteomics	0	0	0.5	3	0	0
DIP2A_proteomics	0	0	0.5	3	0	0
DIO1_proteomics	0	0	0.5	3	0	0
DIMT1_proteomics	0	0	0.5	3	0	0
DIDO1_proteomics	0	0	0.5	3	0	0
DICER1_proteomics	0	0	0.5	3	0	0
DIAPH3_proteomics	0	0	0.5	3	0	0
DIAPH2_proteomics	0	0	0.5	3	0	0
DHRS13_proteomics	0	0	0.5	3	0	0
DHRS1_proteomics	0	0	0.5	3	0	0
DHPS_proteomics	0	0	0.5	3	0	0
DHODH_proteomics	0	0	0.5	3	0	0
DERA_proteomics	0	0	0.5	3	0	0
DEPTOR_proteomics	0	0	0.5	3	0	0
DEPP1_proteomics	0	0	0.5	3	0	0
DEPDC7_proteomics	0	0	0.5	3	0	0
DEPDC5_proteomics	0	0	0.5	3	0	0
DEPDC1B_proteomics	0	0	0.5	3	0	0
DEPDC1_proteomics	0	0	0.5	3	0	0
DENR_proteomics	0	0	0.5	3	0	0
DENND6A_proteomics	0	0	0.5	3	0	0
DENND5A_proteomics	0	0	0.5	3	0	0
DENND4C_proteomics	0	0	0.5	3	0	0
DENND4B_proteomics	0	0	0.5	3	0	0
DENND4A_proteomics	0	0	0.5	3	0	0
DENND3_proteomics	0	0	0.5	3	0	0
DENND2D_proteomics	0	0	0.5	3	0	0
DENND2A_proteomics	0	0	0.5	3	0	0
DENND1C_proteomics	0	0	0.5	3	0	0
DERL1_proteomics	0	0	0.5	3	0	0
DERL2_proteomics	0	0	0.5	3	0	0
DES_proteomics	0	0	0.5	3	0	0
DGKE_proteomics	0	0	0.5	3	0	0
DHFR_proteomics	0	0	0.5	3	0	0
DHDDS_proteomics	0	0	0.5	3	0	0
DHCR7_proteomics	0	0	0.5	3	0	0
DGUOK_proteomics	0	0	0.5	3	0	0
DGLUCY_proteomics	0	0	0.5	3	0	0
DGKQ_proteomics	0	0	0.5	3	0	0
DGKI_proteomics	0	0	0.5	3	0	0
DGKD_proteomics	0	0	0.5	3	0	0
DESI1_proteomics	0	0	0.5	3	0	0
DGKA_proteomics	0	0	0.5	3	0	0
DGCR8_proteomics	0	0	0.5	3	0	0
DGAT1_proteomics	0	0	0.5	3	0	0
DFFB_proteomics	0	0	0.5	3	0	0
DFFA_proteomics_1	0	0	0.5	3	0	0
DFFA_proteomics	0	0	0.5	3	0	0
DESI2_proteomics	0	0	0.5	3	0	0
DCAF6_proteomics	0	0	0.5	3	0	0
DCAF16_proteomics	0	0	0.5	3	0	0
DCAF13_proteomics	0	0	0.5	3	0	0
CWC15_proteomics	0	0	0.5	3	0	0
CUTC_proteomics	0	0	0.5	3	0	0
CUTA_proteomics	0	0	0.5	3	0	0
CUL9_proteomics	0	0	0.5	3	0	0
CUL7_proteomics	0	0	0.5	3	0	0
CUL5_proteomics	0	0	0.5	3	0	0
CUL4B_proteomics	0	0	0.5	3	0	0
CUL4A_proteomics	0	0	0.5	3	0	0
CUL3_proteomics	0	0	0.5	3	0	0
CUL1_proteomics	0	0	0.5	3	0	0
CUEDC2_proteomics	0	0	0.5	3	0	0
CUEDC1_proteomics	0	0	0.5	3	0	0
CUBN_proteomics	0	0	0.5	3	0	0
CTU1_proteomics	0	0	0.5	3	0	0
CTTNBP2NL_proteomics	0	0	0.5	3	0	0
CTTNBP2_proteomics	0	0	0.5	3	0	0
CTTN_proteomics	0	0	0.5	3	0	0
CTSZ_proteomics	0	0	0.5	3	0	0
CUX1_proteomics	0	0	0.5	3	0	0
CWC22_proteomics	0	0	0.5	3	0	0
CXorf57_proteomics	0	0	0.5	3	0	0
CWC25_proteomics	0	0	0.5	3	0	0
CXorf40B_proteomics	0	0	0.5	3	0	0
CXXC5_proteomics	0	0	0.5	3	0	0
CXXC1_proteomics	0	0	0.5	3	0	0
CXCR4_proteomics	0	0	0.5	3	0	0
CXCL9_proteomics	0	0	0.5	3	0	0
CXCL8_proteomics	0	0	0.5	3	0	0
CXCL5_proteomics	0	0	0.5	3	0	0
CXCL16_proteomics	0	0	0.5	3	0	0
CXCL14_proteomics	0	0	0.5	3	0	0
CXCL12_proteomics	0	0	0.5	3	0	0
CXCL10_proteomics	0	0	0.5	3	0	0
CXADR_proteomics	0	0	0.5	3	0	0
CX3CL1_proteomics	0	0	0.5	3	0	0
CWH43_proteomics	0	0	0.5	3	0	0
CWF19L2_proteomics	0	0	0.5	3	0	0
CWC27_proteomics_1	0	0	0.5	3	0	0
CWC27_proteomics	0	0	0.5	3	0	0
CTSW_proteomics	0	0	0.5	3	0	0
CTSV_proteomics	0	0	0.5	3	0	0
CTSS_proteomics	0	0	0.5	3	0	0
CTSL_proteomics	0	0	0.5	3	0	0
CTIF_proteomics	0	0	0.5	3	0	0
CTHRC1_proteomics	0	0	0.5	3	0	0
CTH_proteomics	0	0	0.5	3	0	0
CTF1_proteomics	0	0	0.5	3	0	0
CTDSPL2_proteomics	0	0	0.5	3	0	0
CTDSPL_proteomics	0	0	0.5	3	0	0
CTDSP2_proteomics	0	0	0.5	3	0	0
CTDP1_proteomics	0	0	0.5	3	0	0
CTDNEP1_proteomics	0	0	0.5	3	0	0
CTCF_proteomics	0	0	0.5	3	0	0
CTC1_proteomics	0	0	0.5	3	0	0
CTBS_proteomics	0	0	0.5	3	0	0
CTBP2_proteomics	0	0	0.5	3	0	0
CTBP1_proteomics	0	0	0.5	3	0	0
CTAGE9_proteomics	0	0	0.5	3	0	0
CT45A5_proteomics	0	0	0.5	3	0	0
CSTF3_proteomics	0	0	0.5	3	0	0
CTNNA1_proteomics	0	0	0.5	3	0	0
CTNNAL1_proteomics	0	0	0.5	3	0	0
CTNNB1_proteomics	0	0	0.5	3	0	0
CTSB_proteomics	0	0	0.5	3	0	0
CTSK_proteomics	0	0	0.5	3	0	0
CTSH_proteomics	0	0	0.5	3	0	0
CTSG_proteomics	0	0	0.5	3	0	0
CTSF_proteomics	0	0	0.5	3	0	0
CTSE_proteomics	0	0	0.5	3	0	0
CTSD_proteomics	0	0	0.5	3	0	0
CTSC_proteomics	0	0	0.5	3	0	0
CTRB1_proteomics	0	0	0.5	3	0	0
CTNNBIP1_proteomics	0	0	0.5	3	0	0
CTR9_proteomics	0	0	0.5	3	0	0
CTPS2_proteomics	0	0	0.5	3	0	0
CTPS1_proteomics	0	0	0.5	3	0	0
CTNND2_proteomics	0	0	0.5	3	0	0
CTNND1_proteomics_1	0	0	0.5	3	0	0
CTNND1_proteomics	0	0	0.5	3	0	0
CTNNBL1_proteomics	0	0	0.5	3	0	0
CXorf56_proteomics	0	0	0.5	3	0	0
CYB561_proteomics	0	0	0.5	3	0	0
DCAF12L1_proteomics	0	0	0.5	3	0	0
DAPL1_proteomics	0	0	0.5	3	0	0
DAPK2_proteomics	0	0	0.5	3	0	0
DAPK1_proteomics	0	0	0.5	3	0	0
DAP3_proteomics	0	0	0.5	3	0	0
DAP_proteomics	0	0	0.5	3	0	0
DAO_proteomics	0	0	0.5	3	0	0
DALRD3_proteomics	0	0	0.5	3	0	0
DAGLB_proteomics	0	0	0.5	3	0	0
DAG1_proteomics	0	0	0.5	3	0	0
DAD1_proteomics	0	0	0.5	3	0	0
DACT3_proteomics	0	0	0.5	3	0	0
DACT1_proteomics	0	0	0.5	3	0	0
DAB2IP_proteomics_1	0	0	0.5	3	0	0
DAB2IP_proteomics	0	0	0.5	3	0	0
DAB2_proteomics	0	0	0.5	3	0	0
DAAM2_proteomics	0	0	0.5	3	0	0
DAAM1_proteomics	0	0	0.5	3	0	0
D2HGDH_proteomics	0	0	0.5	3	0	0
DAPK3_proteomics	0	0	0.5	3	0	0
DAPP1_proteomics	0	0	0.5	3	0	0
CYB5A_proteomics	0	0	0.5	3	0	0
DARS_proteomics	0	0	0.5	3	0	0
DCAF12_proteomics	0	0	0.5	3	0	0
DCAF11_proteomics	0	0	0.5	3	0	0
DCAF1_proteomics	0	0	0.5	3	0	0
DBT_proteomics	0	0	0.5	3	0	0
DBR1_proteomics	0	0	0.5	3	0	0
DBP_proteomics	0	0	0.5	3	0	0
DBNL_proteomics_1	0	0	0.5	3	0	0
DBNL_proteomics	0	0	0.5	3	0	0
DBNDD1_proteomics	0	0	0.5	3	0	0
DBN1_proteomics	0	0	0.5	3	0	0
DBI_proteomics_1	0	0	0.5	3	0	0
DBI_proteomics	0	0	0.5	3	0	0
DBH_proteomics	0	0	0.5	3	0	0
DAZAP2_proteomics_1	0	0	0.5	3	0	0
DAZAP1_proteomics	0	0	0.5	3	0	0
DAXX_proteomics	0	0	0.5	3	0	0
DARS2_proteomics	0	0	0.5	3	0	0
CYTL1_proteomics	0	0	0.5	3	0	0
CYTIP_proteomics	0	0	0.5	3	0	0
CYTH3_proteomics	0	0	0.5	3	0	0
CYTH1_proteomics	0	0	0.5	3	0	0
CYP20A1_proteomics	0	0	0.5	3	0	0
CYP17A1_proteomics	0	0	0.5	3	0	0
CYLD_proteomics	0	0	0.5	3	0	0
CYHR1_proteomics	0	0	0.5	3	0	0
CYGB_proteomics	0	0	0.5	3	0	0
CYFIP2_proteomics	0	0	0.5	3	0	0
CYCS_proteomics	0	0	0.5	3	0	0
CYC1_proteomics	0	0	0.5	3	0	0
CYBRD1_proteomics	0	0	0.5	3	0	0
CYBC1_proteomics	0	0	0.5	3	0	0
CYBB_proteomics	0	0	0.5	3	0	0
CYBA_proteomics	0	0	0.5	3	0	0
CYB5R4_proteomics	0	0	0.5	3	0	0
CYB5R3_proteomics	0	0	0.5	3	0	0
CYB5R1_proteomics	0	0	0.5	3	0	0
CYB5B_proteomics	0	0	0.5	3	0	0
CYB5A_proteomics_1	0	0	0.5	3	0	0
CYP24A1_proteomics	0	0	0.5	3	0	0
CYP27A1_proteomics	0	0	0.5	3	0	0
CYP2C8_proteomics	0	0	0.5	3	0	0
CYP4V2_proteomics	0	0	0.5	3	0	0
CYSTM1_proteomics	0	0	0.5	3	0	0
CYS1_proteomics	0	0	0.5	3	0	0
CYREN_proteomics	0	0	0.5	3	0	0
CYR61_proteomics	0	0.000757576	0.5	3	0.00434099	-0.00434099
CYP8B1_proteomics	0	0	0.5	3	0	0
CYP7B1_proteomics	0	0	0.5	3	0	0
CYP4X1_proteomics	0	0	0.5	3	0	0
CYP4F22_proteomics	0	0	0.5	3	0	0
CYP2S1_proteomics	0	0	0.5	3	0	0
CYP4F2_proteomics	0	0	0.5	3	0	0
CYP4F12_proteomics	0	0	0.5	3	0	0
CYP4F11_proteomics	0	0	0.5	3	0	0
CYP4A22_proteomics	0	0	0.5	3	0	0
CYP4A11_proteomics	0	0	0.5	3	0	0
CYP3A5_proteomics	0	0	0.5	3	0	0
CYP2U1_proteomics	0	0	0.5	3	0	0
DLC1_proteomics	0	0	0.5	3	0	0
DLG1_proteomics	0	0	0.5	3	0	0
DLG1_proteomics_1	0	0	0.5	3	0	0
EFNA1_proteomics	0	0	0.5	3	0	0
EFHD2_proteomics	0	0	0.5	3	0	0
EFHD1_proteomics	0	0	0.5	3	0	0
EFEMP2_proteomics	0	0	0.5	3	0	0
EFEMP1_proteomics	0	0	0.5	3	0	0
EFCAB7_proteomics	0	0	0.5	3	0	0
EFCAB14_proteomics	0	0	0.5	3	0	0
EEPD1_proteomics	0	0	0.5	3	0	0
EEFSEC_proteomics	0	0	0.5	3	0	0
EEF2_proteomics	0	0	0.5	3	0	0
EEF1G_proteomics	0	0	0.5	3	0	0
EEF1E1_proteomics	0	0	0.5	3	0	0
EEF1D_proteomics_1	0	0	0.5	3	0	0
EEF1D_proteomics	0	0	0.5	3	0	0
EEF1B2_proteomics	0	0	0.5	3	0	0
EEF1AKMT2_proteomics_1	0	0	0.5	3	0	0
EEF1AKMT2_proteomics	0	0	0.5	3	0	0
EEF1AKMT1_proteomics	0	0	0.5	3	0	0
EFL1_proteomics	0	0	0.5	3	0	0
EFNA5_proteomics	0	0	0.5	3	0	0
EIF1AX_proteomics	0	0	0.5	3	0	0
EFNB1_proteomics	0	0	0.5	3	0	0
EID2_proteomics	0	0	0.5	3	0	0
EI24_proteomics	0	0	0.5	3	0	0
EHMT2_proteomics	0	0	0.5	3	0	0
EHMT1_proteomics_1	0	0	0.5	3	0	0
EHMT1_proteomics	0	0	0.5	3	0	0
EHHADH_proteomics	0	0	0.5	3	0	0
EHD4_proteomics	0	0	0.5	3	0	0
EHD3_proteomics	0	0	0.5	3	0	0
EHBP1L1_proteomics	0	0	0.5	3	0	0
EHBP1_proteomics	0	0	0.5	3	0	0
EGR1_proteomics	0	0	0.5	3	0	0
EGFL7_proteomics	0	0	0.5	3	0	0
EGF_proteomics	0	0	0.5	3	0	0
EFTUD2_proteomics	0	0	0.5	3	0	0
EFS_proteomics	0	0	0.5	3	0	0
EFR3A_proteomics	0	0	0.5	3	0	0
EFNB2_proteomics	0	0	0.5	3	0	0
EEF1A2_proteomics	0	0	0.5	3	0	0
EEF1A1_proteomics	0	0	0.5	3	0	0
EDRF1_proteomics	0	0	0.5	3	0	0
EDNRB_proteomics	0	0	0.5	3	0	0
ECD_proteomics	0	0	0.5	3	0	0
EBP_proteomics	0	0	0.5	3	0	0
EBI3_proteomics	0	0	0.5	3	0	0
EBF2_proteomics	0	0	0.5	3	0	0
EBF1_proteomics	0	0	0.5	3	0	0
EBAG9_proteomics	0	0	0.5	3	0	0
EAPP_proteomics	0	0	0.5	3	0	0
EAF1_proteomics	0	0	0.5	3	0	0
E2F5_proteomics	0	0	0.5	3	0	0
E2F4_proteomics	0	0	0.5	3	0	0
E2F3_proteomics	0	0	0.5	3	0	0
DZIP3_proteomics	0	0	0.5	3	0	0
DYSF_proteomics_1	0	0	0.5	3	0	0
DYSF_proteomics	0	0	0.5	3	0	0
DYRK1A_proteomics	0	0	0.5	3	0	0
DYNLT1_proteomics	0	0	0.5	3	0	0
DYNLRB1_proteomics	0	0	0.5	3	0	0
ECE1_proteomics	0	0	0.5	3	0	0
ECH1_proteomics	0	0	0.5	3	0	0
ECHDC1_proteomics	0	0	0.5	3	0	0
EDARADD_proteomics	0	0	0.5	3	0	0
EDIL3_proteomics	0	0	0.5	3	0	0
EDF1_proteomics	0	0	0.5	3	0	0
EDEM3_proteomics	0	0	0.5	3	0	0
EDEM2_proteomics	0	0	0.5	3	0	0
EDEM1_proteomics	0	0	0.5	3	0	0
EDC4_proteomics	0	0	0.5	3	0	0
EDC3_proteomics	0	0	0.5	3	0	0
ECT2_proteomics	0	0	0.5	3	0	0
ECHDC2_proteomics	0	0	0.5	3	0	0
ECSIT_proteomics	0	0	0.5	3	0	0
ECSCR_proteomics	0	0	0.5	3	0	0
ECPAS_proteomics	0	0	0.5	3	0	0
ECM2_proteomics	0	0	0.5	3	0	0
ECM1_proteomics	0	0	0.5	3	0	0
ECI1_proteomics	0	0	0.5	3	0	0
ECHDC3_proteomics	0	0	0.5	3	0	0
EIF1_proteomics	0	0	0.5	3	0	0
EIF1AY_proteomics	0	0	0.5	3	0	0
DYNC2LI1_proteomics	0	0	0.5	3	0	0
ELOVL1_proteomics	0	0	0.5	3	0	0
ELOC_proteomics	0	0	0.5	3	0	0
ELOB_proteomics	0	0	0.5	3	0	0
ELOA3D_proteomics	0	0	0.5	3	0	0
ELOA_proteomics	0	0	0.5	3	0	0
ELN_proteomics	0	0	0.5	3	0	0
ELMSAN1_proteomics	0	0	0.5	3	0	0
ELMOD2_proteomics	0	0	0.5	3	0	0
ELMO1_proteomics	0	0	0.5	3	0	0
ELL2_proteomics	0	0	0.5	3	0	0
ELK3_proteomics	0	0	0.5	3	0	0
ELK1_proteomics	0	0	0.5	3	0	0
ELFN1_proteomics	0	0	0.5	3	0	0
ELF4_proteomics	0	0	0.5	3	0	0
ELF3_proteomics	0	0	0.5	3	0	0
ELF2_proteomics	0	0	0.5	3	0	0
ELAVL2_proteomics	0	0	0.5	3	0	0
ELANE_proteomics	0	0	0.5	3	0	0
ELOF1_proteomics	0	0	0.5	3	0	0
ELOVL4_proteomics	0	0	0.5	3	0	0
EIF1B_proteomics	0	0	0.5	3	0	0
ELOVL5_proteomics	0	0	0.5	3	0	0
EMD_proteomics	0	0	0.5	3	0	0
EMCN_proteomics	0	0	0.5	3	0	0
EMC9_proteomics	0	0	0.5	3	0	0
EMC8_proteomics	0	0	0.5	3	0	0
EMC7_proteomics	0	0	0.5	3	0	0
EMC6_proteomics	0	0	0.5	3	0	0
EMC4_proteomics	0	0	0.5	3	0	0
EMC3_proteomics	0	0	0.5	3	0	0
EMC2_proteomics	0	0	0.5	3	0	0
EMC1_proteomics	0	0	0.5	3	0	0
EMB_proteomics	0	0	0.5	3	0	0
ELP6_proteomics	0	0	0.5	3	0	0
ELP5_proteomics	0	0	0.5	3	0	0
ELP4_proteomics	0	0	0.5	3	0	0
ELP3_proteomics	0	0	0.5	3	0	0
ELP2_proteomics	0	0	0.5	3	0	0
ELOVL7_proteomics	0	0	0.5	3	0	0
ELAC1_proteomics	0	0	0.5	3	0	0
EIF6_proteomics	0	0	0.5	3	0	0
EIF5B_proteomics	0	0	0.5	3	0	0
EIF5A2_proteomics	0	0	0.5	3	0	0
EIF3D_proteomics	0	0	0.5	3	0	0
EIF3C_proteomics	0	0	0.5	3	0	0
EIF3B_proteomics	0	0	0.5	3	0	0
EIF3A_proteomics	0	0	0.5	3	0	0
EIF2S3_proteomics	0	0	0.5	3	0	0
EIF2S2_proteomics	0	0	0.5	3	0	0
EIF2S1_proteomics	0	0	0.5	3	0	0
EIF2D_proteomics	0	0	0.5	3	0	0
EIF2B5_proteomics	0	0	0.5	3	0	0
EIF2B4_proteomics_1	0	0	0.5	3	0	0
EIF2B4_proteomics	0	0	0.5	3	0	0
EIF2B2_proteomics	0	0	0.5	3	0	0
EIF2AK4_proteomics	0	0	0.5	3	0	0
EIF2AK3_proteomics	0	0	0.5	3	0	0
EIF2AK2_proteomics	0	0	0.5	3	0	0
EIF2AK1_proteomics	0	0	0.5	3	0	0
EIF2A_proteomics	0	0	0.5	3	0	0
EIF3F_proteomics	0	0	0.5	3	0	0
EIF3G_proteomics	0	0	0.5	3	0	0
EIF3H_proteomics	0	0	0.5	3	0	0
EIF4E2_proteomics	0	0	0.5	3	0	0
EIF5A_proteomics	0	0	0.5	3	0	0
EIF5_proteomics	0	0	0.5	3	0	0
EIF4H_proteomics	0	0	0.5	3	0	0
EIF4G2_proteomics_1	0	0	0.5	3	0	0
EIF4G2_proteomics	0	0	0.5	3	0	0
EIF4ENIF1_proteomics	0	0	0.5	3	0	0
EIF4EBP2_proteomics	0	0	0.5	3	0	0
EIF4E_proteomics_1	0	0	0.5	3	0	0
EIF3I_proteomics	0	0	0.5	3	0	0
EIF4E_proteomics	0	0	0.5	3	0	0
EIF4B_proteomics	0	0	0.5	3	0	0
EIF4A3_proteomics	0	0	0.5	3	0	0
EIF4A2_proteomics	0	0	0.5	3	0	0
EIF3L_proteomics	0	0	0.5	3	0	0
EIF3K_proteomics	0	0	0.5	3	0	0
EIF3J_proteomics	0	0	0.5	3	0	0
DYNC2LI1_proteomics_1	0	0	0.5	3	0	0
DYNC2H1_proteomics	0	0	0.5	3	0	0
DLG3_proteomics	0	0	0.5	3	0	0
DNLZ_proteomics	0	0	0.5	3	0	0
DNASE1L3_proteomics	0	0	0.5	3	0	0
DNASE1L1_proteomics	0	0	0.5	3	0	0
DNASE1_proteomics	0	0	0.5	3	0	0
DNALI1_proteomics	0	0	0.5	3	0	0
DNAL4_proteomics	0	0	0.5	3	0	0
DNAJC9_proteomics	0	0	0.5	3	0	0
DNAJC8_proteomics	0	0	0.5	3	0	0
DNAJC7_proteomics	0	0	0.5	3	0	0
DNAJC6_proteomics	0	0	0.5	3	0	0
DNAJC5_proteomics	0	0	0.5	3	0	0
DNAJC4_proteomics	0	0	0.5	3	0	0
DNAJC30_proteomics	0	0	0.5	3	0	0
DNAJC3_proteomics	0	0	0.5	3	0	0
DNAJC28_proteomics	0	0	0.5	3	0	0
DNAJC24_proteomics	0	0	0.5	3	0	0
DNAJC21_proteomics	0	0	0.5	3	0	0
DNAJC2_proteomics	0	0	0.5	3	0	0
DNASE2_proteomics	0	0	0.5	3	0	0
DNM1_proteomics	0	0	0.5	3	0	0
DOCK6_proteomics	0	0	0.5	3	0	0
DNM1L_proteomics	0	0	0.5	3	0	0
DOCK2_proteomics	0	0	0.5	3	0	0
DOCK11_proteomics	0	0	0.5	3	0	0
DOCK10_proteomics_1	0	0	0.5	3	0	0
DOCK10_proteomics	0	0	0.5	3	0	0
DOCK1_proteomics	0	0	0.5	3	0	0
DNTTIP2_proteomics	0	0	0.5	3	0	0
DNTTIP1_proteomics	0	0	0.5	3	0	0
DNTT_proteomics	0	0	0.5	3	0	0
DNPH1_proteomics	0	0	0.5	3	0	0
DNPEP_proteomics	0	0	0.5	3	0	0
DNMT3A_proteomics	0	0	0.5	3	0	0
DNMT1_proteomics_1	0	0	0.5	3	0	0
DNMT1_proteomics	0	0	0.5	3	0	0
DNMBP_proteomics_1	0	0	0.5	3	0	0
DNMBP_proteomics	0	0	0.5	3	0	0
DNM3_proteomics_1	0	0	0.5	3	0	0
DNM3_proteomics	0	0	0.5	3	0	0
DNAJC19_proteomics	0	0	0.5	3	0	0
DNAJC17_proteomics	0	0	0.5	3	0	0
DNAJC16_proteomics	0	0	0.5	3	0	0
DNAJC15_proteomics	0	0	0.5	3	0	0
DNAAF2_proteomics	0	0	0.5	3	0	0
DMXL2_proteomics	0	0	0.5	3	0	0
DMXL1_proteomics	0	0	0.5	3	0	0
DMWD_proteomics	0	0	0.5	3	0	0
DMTN_proteomics_1	0	0	0.5	3	0	0
DMTN_proteomics	0	0	0.5	3	0	0
DMRTA1_proteomics	0	0	0.5	3	0	0
DMPK_proteomics	0	0	0.5	3	0	0
DMGDH_proteomics	0	0	0.5	3	0	0
DMD_proteomics_1	0	0	0.5	3	0	0
DMD_proteomics	0	0	0.5	3	0	0
DMAP1_proteomics	0	0	0.5	3	0	0
DMAC2_proteomics	0	0	0.5	3	0	0
DLL4_proteomics	0	0	0.5	3	0	0
DLGAP5_proteomics	0	0	0.5	3	0	0
DLGAP4_proteomics	0	0	0.5	3	0	0
DLG5_proteomics	0	0	0.5	3	0	0
DNAAF5_proteomics	0	0	0.5	3	0	0
DNAH17_proteomics	0	0	0.5	3	0	0
DNAJA1_proteomics	0	0	0.5	3	0	0
DNAJB5_proteomics	0	0	0.5	3	0	0
DNAJC14_proteomics	0	0	0.5	3	0	0
DNAJC13_proteomics	0	0	0.5	3	0	0
DNAJC11_proteomics	0	0	0.5	3	0	0
DNAJC10_proteomics	0	0	0.5	3	0	0
DNAJC1_proteomics	0	0	0.5	3	0	0
DNAJB9_proteomics	0	0	0.5	3	0	0
DNAJB6_proteomics	0	0	0.5	3	0	0
DNAJB4_proteomics	0	0	0.5	3	0	0
DNAJA2_proteomics	0	0	0.5	3	0	0
DNAJB2_proteomics	0	0	0.5	3	0	0
DNAJB14_proteomics	0	0	0.5	3	0	0
DNAJB13_proteomics	0	0	0.5	3	0	0
DNAJB11_proteomics	0	0	0.5	3	0	0
DNAJB1_proteomics	0	0	0.5	3	0	0
DNAJA4_proteomics	0	0	0.5	3	0	0
DNAJA3_proteomics	0	0	0.5	3	0	0
DOCK5_proteomics	0	0	0.5	3	0	0
DOCK7_proteomics	0	0	0.5	3	0	0
DYNC1LI2_proteomics	0	0	0.5	3	0	0
DTYMK_proteomics	0	0	0.5	3	0	0
DTX3_proteomics	0	0	0.5	3	0	0
DTX2_proteomics	0	0	0.5	3	0	0
DTWD2_proteomics	0	0	0.5	3	0	0
DTWD1_proteomics	0	0	0.5	3	0	0
DTNBP1_proteomics	0	0	0.5	3	0	0
DTNB_proteomics_1	0	0	0.5	3	0	0
DTNB_proteomics	0	0	0.5	3	0	0
DTNA_proteomics	0	0	0.5	3	0	0
DTL_proteomics	0	0	0.5	3	0	0
DTD2_proteomics	0	0	0.5	3	0	0
DSTYK_proteomics	0	0	0.5	3	0	0
DSTN_proteomics	0	0	0.5	3	0	0
DST_proteomics	0	0	0.5	3	0	0
DSP_proteomics	0	0	0.5	3	0	0
DSG2_proteomics	0	0	0.5	3	0	0
DSE_proteomics	0	0	0.5	3	0	0
DSCC1_proteomics	0	0	0.5	3	0	0
DTX3L_proteomics	0	0	0.5	3	0	0
DUS2_proteomics	0	0	0.5	3	0	0
DOCK8_proteomics	0	0	0.5	3	0	0
DUS3L_proteomics	0	0	0.5	3	0	0
DYNC1I2_proteomics_1	0	0	0.5	3	0	0
DYNC1I2_proteomics	0	0	0.5	3	0	0
DYNC1I1_proteomics	0	0	0.5	3	0	0
DYNC1H1_proteomics	0	0	0.5	3	0	0
DYM_proteomics	0	0	0.5	3	0	0
DXO_proteomics	0	0	0.5	3	0	0
DVL2_proteomics	0	0	0.5	3	0	0
DVL1_proteomics	0	0	0.5	3	0	0
DUT_proteomics	0	0	0.5	3	0	0
DUSP9_proteomics	0	0	0.5	3	0	0
DUSP3_proteomics	0	0	0.5	3	0	0
DUSP27_proteomics	0	0	0.5	3	0	0
DUSP23_proteomics	0	0	0.5	3	0	0
DUSP19_proteomics	0	0	0.5	3	0	0
DUSP16_proteomics	0	0	0.5	3	0	0
DUSP14_proteomics	0	0	0.5	3	0	0
DUSP11_proteomics	0	0	0.5	3	0	0
DSC3_proteomics	0	0	0.5	3	0	0
DSC2_proteomics	0	0	0.5	3	0	0
DSC1_proteomics	0	0	0.5	3	0	0
DROSHA_proteomics	0	0	0.5	3	0	0
DPH3_proteomics	0	0	0.5	3	0	0
DPH2_proteomics	0	0	0.5	3	0	0
DPH1_proteomics	0	0	0.5	3	0	0
DPF3_proteomics	0	0	0.5	3	0	0
DPF2_proteomics	0	0	0.5	3	0	0
DPEP1_proteomics	0	0	0.5	3	0	0
DPCD_proteomics	0	0	0.5	3	0	0
DPAGT1_proteomics	0	0	0.5	3	0	0
DOT1L_proteomics	0	0	0.5	3	0	0
DOP1B_proteomics	0	0	0.5	3	0	0
DOP1A_proteomics	0	0	0.5	3	0	0
DOLPP1_proteomics	0	0	0.5	3	0	0
DOLK_proteomics	0	0	0.5	3	0	0
DOK4_proteomics	0	0	0.5	3	0	0
DOHH_proteomics	0	0	0.5	3	0	0
DOCK9_proteomics_1	0	0	0.5	3	0	0
DOCK9_proteomics	0	0	0.5	3	0	0
DPH5_proteomics	0	0	0.5	3	0	0
DPH6_proteomics	0	0	0.5	3	0	0
DPH7_proteomics	0	0	0.5	3	0	0
DPYD_proteomics	0	0	0.5	3	0	0
DRAM2_proteomics	0	0	0.5	3	0	0
DR1_proteomics	0	0	0.5	3	0	0
DPYSL5_proteomics	0	0	0.5	3	0	0
DPYSL4_proteomics	0	0	0.5	3	0	0
DPYSL3_proteomics	0	0	0.5	3	0	0
DPYSL2_proteomics	0	0	0.5	3	0	0
DPYS_proteomics	0	0	0.5	3	0	0
DPY30_proteomics	0	0	0.5	3	0	0
DPM1_proteomics	0	0	0.5	3	0	0
DPY19L4_proteomics	0	0	0.5	3	0	0
DPT_proteomics	0	0	0.5	3	0	0
DPP8_proteomics	0	0	0.5	3	0	0
DPP7_proteomics	0	0	0.5	3	0	0
DPP6_proteomics	0	0	0.5	3	0	0
DPP3_proteomics	0	0	0.5	3	0	0
DPM3_proteomics	0	0	0.5	3	0	0
CSTF2T_proteomics	0	0	0.5	3	0	0
CSTF2_proteomics	0	0	0.5	3	0	0
CSTF1_proteomics	0	0	0.5	3	0	0
CFD_proteomics	0	0	0.5	3	0	0
CFAP97_proteomics	0	0	0.5	3	0	0
CFAP46_proteomics	0	0	0.5	3	0	0
CFAP36_proteomics	0	0	0.5	3	0	0
CFAP298_proteomics	0	0	0.5	3	0	0
CFAP100_proteomics	0	0	0.5	3	0	0
CETP_proteomics	0	0	0.5	3	0	0
CETN3_proteomics	0	0	0.5	3	0	0
CETN2_proteomics	0	0	0.5	3	0	0
CES3_proteomics	0	0	0.5	3	0	0
CES2_proteomics	0	0	0.5	3	0	0
CES1_proteomics_1	0	0	0.5	3	0	0
CES1_proteomics	0	0	0.5	3	0	0
CERS6_proteomics	0	0	0.5	3	0	0
CERS5_proteomics	0	0	0.5	3	0	0
CERS2_proteomics	0	0	0.5	3	0	0
CERK_proteomics	0	0	0.5	3	0	0
CERCAM_proteomics	0	0	0.5	3	0	0
CFB_proteomics	0	0	0.5	3	0	0
CFDP1_proteomics	0	0	0.5	3	0	0
CHCHD2_proteomics	0	0	0.5	3	0	0
CFH_proteomics	0	0	0.5	3	0	0
CHCHD1_proteomics	0	0	0.5	3	0	0
CHAMP1_proteomics	0	0	0.5	3	0	0
CHAF1B_proteomics	0	0	0.5	3	0	0
CHAF1A_proteomics	0	0	0.5	3	0	0
CHAD_proteomics	0	0	0.5	3	0	0
CGRRF1_proteomics	0	0	0.5	3	0	0
CGGBP1_proteomics	0	0	0.5	3	0	0
CGAS_proteomics	0	0	0.5	3	0	0
CFTR_proteomics	0	0	0.5	3	0	0
CFP_proteomics	0	0	0.5	3	0	0
CFL2_proteomics	0	0	0.5	3	0	0
CFI_proteomics	0	0	0.5	3	0	0
CFHR5_proteomics	0	0	0.5	3	0	0
CFHR4_proteomics	0	0	0.5	3	0	0
CFHR3_proteomics	0	0	0.5	3	0	0
CFHR2_proteomics	0	0	0.5	3	0	0
CFHR1_proteomics	0	0	0.5	3	0	0
CEPT1_proteomics	0	0	0.5	3	0	0
CEP97_proteomics	0	0	0.5	3	0	0
CEP95_proteomics	0	0	0.5	3	0	0
CEP85_proteomics	0	0	0.5	3	0	0
CEP120_proteomics	0	0	0.5	3	0	0
CEP112_proteomics	0	0	0.5	3	0	0
CEP104_proteomics	0	0	0.5	3	0	0
CENPX_proteomics	0	0	0.5	3	0	0
CENPU_proteomics	0	0	0.5	3	0	0
CENPT_proteomics	0	0	0.5	3	0	0
CENPS-CORT_proteomics	0	0	0.5	3	0	0
CENPQ_proteomics	0	0	0.5	3	0	0
CENPP_proteomics	0	0	0.5	3	0	0
CENPO_proteomics	0	0	0.5	3	0	0
CENPN_proteomics	0	0	0.5	3	0	0
CENPM_proteomics	0	0	0.5	3	0	0
CENPL_proteomics	0	0	0.5	3	0	0
CENPK_proteomics	0	0	0.5	3	0	0
CENPH_proteomics	0	0	0.5	3	0	0
CENPE_proteomics	0	0	0.5	3	0	0
CENPC_proteomics	0	0	0.5	3	0	0
CEP131_proteomics	0	0	0.5	3	0	0
CEP135_proteomics	0	0	0.5	3	0	0
CEP152_proteomics	0	0	0.5	3	0	0
CEP41_proteomics	0	0	0.5	3	0	0
CEP83_proteomics	0	0	0.5	3	0	0
CEP78_proteomics	0	0	0.5	3	0	0
CEP76_proteomics	0	0	0.5	3	0	0
CEP63_proteomics	0	0	0.5	3	0	0
CEP57_proteomics	0	0	0.5	3	0	0
CEP55_proteomics	0	0	0.5	3	0	0
CEP44_proteomics	0	0	0.5	3	0	0
CEP350_proteomics	0	0	0.5	3	0	0
CEP164_proteomics	0	0	0.5	3	0	0
CEP290_proteomics	0	0	0.5	3	0	0
CEP250_proteomics	0	0	0.5	3	0	0
CEP192_proteomics	0	0	0.5	3	0	0
CEP170B_proteomics_1	0	0	0.5	3	0	0
CEP170B_proteomics	0	0	0.5	3	0	0
CEP170_proteomics_1	0	0	0.5	3	0	0
CEP170_proteomics	0	0	0.5	3	0	0
CHCHD10_proteomics	0	0	0.5	3	0	0
CHCHD3_proteomics	0	0	0.5	3	0	0
CEND1_proteomics	0	0	0.5	3	0	0
CIDEB_proteomics	0	0	0.5	3	0	0
CIB1_proteomics	0	0	0.5	3	0	0
CIAPIN1_proteomics	0	0	0.5	3	0	0
CIAO2A_proteomics	0	0	0.5	3	0	0
CIAO1_proteomics	0	0	0.5	3	0	0
CHURC1_proteomics	0	0	0.5	3	0	0
CHUK_proteomics	0	0	0.5	3	0	0
CHTOP_proteomics	0	0	0.5	3	0	0
CHTF8_proteomics	0	0	0.5	3	0	0
CHTF18_proteomics	0	0	0.5	3	0	0
CHSY1_proteomics	0	0	0.5	3	0	0
CHST9_proteomics	0	0	0.5	3	0	0
CHST7_proteomics	0	0	0.5	3	0	0
CHST3_proteomics	0	0	0.5	3	0	0
CHST2_proteomics	0	0	0.5	3	0	0
CHST15_proteomics	0	0	0.5	3	0	0
CHST13_proteomics	0	0	0.5	3	0	0
CHST12_proteomics	0	0	0.5	3	0	0
CIC_proteomics	0	0	0.5	3	0	0
CILP_proteomics	0	0	0.5	3	0	0
CHCHD4_proteomics	0	0	0.5	3	0	0
CINP_proteomics	0	0	0.5	3	0	0
CKS2_proteomics	0	0	0.5	3	0	0
CKS1B_proteomics	0	0	0.5	3	0	0
CKMT2_proteomics	0	0	0.5	3	0	0
CKMT1A_proteomics	0	0	0.5	3	0	0
CKM_proteomics	0	0	0.5	3	0	0
CKB_proteomics	0	0	0.5	3	0	0
CKAP5_proteomics	0	0	0.5	3	0	0
CKAP2L_proteomics	0	0	0.5	3	0	0
CKAP2_proteomics	0	0	0.5	3	0	0
CIZ1_proteomics	0	0	0.5	3	0	0
CITED2_proteomics	0	0	0.5	3	0	0
CIT_proteomics	0	0	0.5	3	0	0
CISD2_proteomics	0	0	0.5	3	0	0
CISD1_proteomics	0	0	0.5	3	0	0
CIRBP_proteomics	0	0	0.5	3	0	0
CIR1_proteomics	0	0	0.5	3	0	0
CIP2A_proteomics	0	0	0.5	3	0	0
CHST11_proteomics	0	0	0.5	3	0	0
CHRDL1_proteomics	0	0	0.5	3	0	0
CHRD_proteomics	0	0	0.5	3	0	0
CHPF2_proteomics	0	0	0.5	3	0	0
CHID1_proteomics	0	0	0.5	3	0	0
CHIC2_proteomics	0	0	0.5	3	0	0
CHI3L1_proteomics	0	0	0.5	3	0	0
CHGB_proteomics	0	0	0.5	3	0	0
CHGA_proteomics	0	0	0.5	3	0	0
CHEK2_proteomics	0	0	0.5	3	0	0
CHEK1_proteomics	0	0	0.5	3	0	0
CHDH_proteomics	0	0	0.5	3	0	0
CHD9_proteomics	0	0	0.5	3	0	0
CHD8_proteomics	0	0	0.5	3	0	0
CHD7_proteomics	0	0	0.5	3	0	0
CHD6_proteomics	0	0	0.5	3	0	0
CHD4_proteomics	0	0	0.5	3	0	0
CHD3_proteomics	0	0	0.5	3	0	0
CHD2_proteomics	0	0	0.5	3	0	0
CHCHD7_proteomics	0	0	0.5	3	0	0
CHCHD6_proteomics	0	0	0.5	3	0	0
CHIT1_proteomics	0	0	0.5	3	0	0
CHKA_proteomics	0	0	0.5	3	0	0
CHKB_proteomics	0	0	0.5	3	0	0
CHMP4C_proteomics	0	0	0.5	3	0	0
CHPF_proteomics	0	0	0.5	3	0	0
CHORDC1_proteomics	0	0	0.5	3	0	0
CHN2_proteomics	0	0	0.5	3	0	0
CHN1_proteomics	0	0	0.5	3	0	0
CHMP7_proteomics	0	0	0.5	3	0	0
CHMP6_proteomics	0	0	0.5	3	0	0
CHMP5_proteomics	0	0	0.5	3	0	0
CHMP4B_proteomics	0	0	0.5	3	0	0
CHL1_proteomics_1	0	0	0.5	3	0	0
CHMP4A_proteomics	0	0	0.5	3	0	0
CHMP3_proteomics	0	0	0.5	3	0	0
CHMP2A_proteomics	0	0	0.5	3	0	0
CHMP1B_proteomics	0	0	0.5	3	0	0
CHMP1A_proteomics_1	0	0	0.5	3	0	0
CHMP1A_proteomics	0	0	0.5	3	0	0
CHM_proteomics	0	0	0.5	3	0	0
CENPB_proteomics	0	0	0.5	3	0	0
CEMIP2_proteomics	0	0	0.5	3	0	0
CLASP1_proteomics_1	0	0	0.5	3	0	0
CD9_proteomics	0	0	0.5	3	0	0
CD8A_proteomics	0	0	0.5	3	0	0
CD86_proteomics	0	0	0.5	3	0	0
CD84_proteomics	0	0	0.5	3	0	0
CD83_proteomics	0	0	0.5	3	0	0
CD82_proteomics	0	0	0.5	3	0	0
CD81_proteomics	0	0	0.5	3	0	0
CD79A_proteomics	0	0	0.5	3	0	0
CD74_proteomics	0	0	0.5	3	0	0
CD72_proteomics	0	0	0.5	3	0	0
CD7_proteomics	0	0	0.5	3	0	0
CD68_proteomics	0	0	0.5	3	0	0
CD6_proteomics	0	0	0.5	3	0	0
CD5L_proteomics	0	0	0.5	3	0	0
CD59_proteomics	0	0	0.5	3	0	0
CD58_proteomics	0	0	0.5	3	0	0
CD55_proteomics	0	0	0.5	3	0	0
CD5_proteomics	0	0	0.5	3	0	0
CD8B_proteomics	0	0	0.5	3	0	0
CD93_proteomics	0	0	0.5	3	0	0
CDC42EP2_proteomics	0	0	0.5	3	0	0
CD99_proteomics	0	0	0.5	3	0	0
CDC42BPG_proteomics	0	0	0.5	3	0	0
CDC42BPB_proteomics	0	0	0.5	3	0	0
CDC42BPA_proteomics	0	0	0.5	3	0	0
CDC42_proteomics_1	0	0	0.5	3	0	0
CDC40_proteomics	0	0	0.5	3	0	0
CDC37_proteomics	0	0	0.5	3	0	0
CDC34_proteomics	0	0	0.5	3	0	0
CDC27_proteomics	0	0	0.5	3	0	0
CDC26_proteomics	0	0	0.5	3	0	0
CDC23_proteomics	0	0	0.5	3	0	0
CDC20_proteomics	0	0	0.5	3	0	0
CDC16_proteomics	0	0	0.5	3	0	0
CDC123_proteomics	0	0	0.5	3	0	0
CDAN1_proteomics	0	0	0.5	3	0	0
CDADC1_proteomics	0	0	0.5	3	0	0
CDA_proteomics	0	0	0.5	3	0	0
CD99_proteomics_1	0	0	0.5	3	0	0
CD48_proteomics	0	0	0.5	3	0	0
CD47_proteomics	0	0	0.5	3	0	0
CD46_proteomics_1	0	0	0.5	3	0	0
CD46_proteomics	0	0	0.5	3	0	0
CD200_proteomics	0	0	0.5	3	0	0
CD2_proteomics	0	0	0.5	3	0	0
CD177_proteomics	0	0	0.5	3	0	0
CD163L1_proteomics	0	0	0.5	3	0	0
CD163_proteomics	0	0	0.5	3	0	0
CD151_proteomics	0	0	0.5	3	0	0
CD14_proteomics	0	0	0.5	3	0	0
CD109_proteomics	0	0	0.5	3	0	0
CCZ1_proteomics	0	0	0.5	3	0	0
CCT8_proteomics	0	0	0.5	3	0	0
CCT7_proteomics	0	0	0.5	3	0	0
CCT6A_proteomics	0	0	0.5	3	0	0
CCT5_proteomics	0	0	0.5	3	0	0
CCT4_proteomics	0	0	0.5	3	0	0
CCT3_proteomics	0	0	0.5	3	0	0
CCT2_proteomics	0	0	0.5	3	0	0
CCSER2_proteomics	0	0	0.5	3	0	0
CD200R1_proteomics	0	0	0.5	3	0	0
CD22_proteomics	0	0	0.5	3	0	0
CD247_proteomics	0	0	0.5	3	0	0
CD36_proteomics	0	0	0.5	3	0	0
CD44_proteomics	0	0	0.5	3	0	0
CD40_proteomics	0	0	0.5	3	0	0
CD4_proteomics	0	0	0.5	3	0	0
CD3G_proteomics	0	0	0.5	3	0	0
CD3E_proteomics	0	0	0.5	3	0	0
CD3D_proteomics	0	0	0.5	3	0	0
CD38_proteomics	0	0	0.5	3	0	0
CD34_proteomics	0	0	0.5	3	0	0
CD248_proteomics	0	0	0.5	3	0	0
CD320_proteomics	0	0	0.5	3	0	0
CD300LF_proteomics	0	0	0.5	3	0	0
CD300A_proteomics	0	0	0.5	3	0	0
CD2AP_proteomics	0	0	0.5	3	0	0
CD28_proteomics	0	0	0.5	3	0	0
CD274_proteomics	0	0	0.5	3	0	0
CD27_proteomics	0	0	0.5	3	0	0
CDC42EP1_proteomics	0	0	0.5	3	0	0
CDC42EP3_proteomics	0	0	0.5	3	0	0
CEMIP_proteomics	0	0	0.5	3	0	0
CDR2L_proteomics	0	0	0.5	3	0	0
CDPF1_proteomics	0	0	0.5	3	0	0
CDNF_proteomics	0	0	0.5	3	0	0
CDKN2C_proteomics	0	0	0.5	3	0	0
CDKN2AIPNL_proteomics	0	0	0.5	3	0	0
CDKN2AIP_proteomics	0	0	0.5	3	0	0
CDKN2A_proteomics_1	0	0	0.5	3	0	0
CDKN2A_proteomics	0	0	0.5	3	0	0
CDKN1C_proteomics	0	0	0.5	3	0	0
CDKN1B_proteomics	0	0	0.5	3	0	0
CDKL5_proteomics	0	0	0.5	3	0	0
CDKAL1_proteomics	0	0	0.5	3	0	0
CDK9_proteomics	0	0	0.5	3	0	0
CDK8_proteomics	0	0	0.5	3	0	0
CDK7_proteomics	0	0	0.5	3	0	0
CDK5RAP3_proteomics	0	0	0.5	3	0	0
CDK5RAP2_proteomics	0	0	0.5	3	0	0
CDK5RAP1_proteomics	0	0	0.5	3	0	0
CDR2_proteomics	0	0	0.5	3	0	0
CDS2_proteomics	0	0	0.5	3	0	0
CDC42EP4_proteomics	0	0	0.5	3	0	0
CDYL_proteomics	0	0	0.5	3	0	0
CELSR3_proteomics	0	0	0.5	3	0	0
CELF4_proteomics	0	0	0.5	3	0	0
CELF2_proteomics	0	0	0.5	3	0	0
CELF1_proteomics	0	0	0.5	3	0	0
CELA3B_proteomics	0	0	0.5	3	0	0
CECR2_proteomics	0	0	0.5	3	0	0
CEBPZOS_proteomics	0	0	0.5	3	0	0
CEBPZ_proteomics	0	0	0.5	3	0	0
CEBPG_proteomics	0	0	0.5	3	0	0
CEBPD_proteomics	0	0	0.5	3	0	0
CEBPB_proteomics	0	0	0.5	3	0	0
CEBPA_proteomics	0	0	0.5	3	0	0
CEACAM8_proteomics	0	0	0.5	3	0	0
CEACAM7_proteomics	0	0	0.5	3	0	0
CEACAM4_proteomics	0	0	0.5	3	0	0
CEACAM1_proteomics	0	0	0.5	3	0	0
CDYL2_proteomics	0	0	0.5	3	0	0
CDK5_proteomics	0	0	0.5	3	0	0
CDK4_proteomics	0	0	0.5	3	0	0
CDK2AP1_proteomics	0	0	0.5	3	0	0
CDK20_proteomics	0	0	0.5	3	0	0
CDH5_proteomics	0	0	0.5	3	0	0
CDH4_proteomics	0	0	0.5	3	0	0
CDH3_proteomics	0	0	0.5	3	0	0
CDH2_proteomics	0	0	0.5	3	0	0
CDH17_proteomics	0	0	0.5	3	0	0
CDH13_proteomics	0	0	0.5	3	0	0
CDH11_proteomics	0	0	0.5	3	0	0
CDCP1_proteomics	0	0.000757576	0.5	3	0.00434099	-0.00434099
CDCA7L_proteomics	0	0	0.5	3	0	0
CDCA7_proteomics	0	0	0.5	3	0	0
CDCA5_proteomics	0	0	0.5	3	0	0
CDCA3_proteomics	0	0	0.5	3	0	0
CDCA2_proteomics	0	0	0.5	3	0	0
CDC6_proteomics	0	0	0.5	3	0	0
CDC45_proteomics	0	0	0.5	3	0	0
CDC42SE2_proteomics	0	0	0.5	3	0	0
CDC42EP5_proteomics	0	0	0.5	3	0	0
CDH6_proteomics	0	0	0.5	3	0	0
CDH7_proteomics	0	0	0.5	3	0	0
CDH9_proteomics	0	0	0.5	3	0	0
CDK13_proteomics	0	0	0.5	3	0	0
CDK2_proteomics	0	0	0.5	3	0	0
CDK19_proteomics	0	0	0.5	3	0	0
CDK18_proteomics_1	0	0	0.5	3	0	0
CDK18_proteomics	0	0	0.5	3	0	0
CDK16_proteomics	0	0	0.5	3	0	0
CDK14_proteomics	0	0	0.5	3	0	0
CDK13_proteomics_1	0	0	0.5	3	0	0
CDK12_proteomics	0	0	0.5	3	0	0
CDHR2_proteomics	0	0	0.5	3	0	0
CDK11B_proteomics	0	0	0.5	3	0	0
CDK11A_proteomics	0	0	0.5	3	0	0
CDK10_proteomics	0	0	0.5	3	0	0
CDK1_proteomics	0	0	0.5	3	0	0
CDIPT_proteomics	0	0	0.5	3	0	0
CDIP1_proteomics	0	0	0.5	3	0	0
CDHR5_proteomics	0	0	0.5	3	0	0
CLASP1_proteomics	0	0	0.5	3	0	0
CLASP2_proteomics	0	0	0.5	3	0	0
CSTB_proteomics	0	0	0.5	3	0	0
CPEB3_proteomics	0	0	0.5	3	0	0
CPEB2_proteomics	0	0	0.5	3	0	0
CPE_proteomics	0	0	0.5	3	0	0
CPD_proteomics	0	0	0.5	3	0	0
CPB2_proteomics	0	0	0.5	3	0	0
CPB1_proteomics	0	0	0.5	3	0	0
CPA4_proteomics	0	0	0.5	3	0	0
CP_proteomics	0	0	0.5	3	0	0
COX8A_proteomics	0	0	0.5	3	0	0
COX7C_proteomics	0	0	0.5	3	0	0
COX7A2L_proteomics	0	0	0.5	3	0	0
COX7A2_proteomics	0	0	0.5	3	0	0
COX7A1_proteomics	0	0	0.5	3	0	0
COX6C_proteomics	0	0	0.5	3	0	0
COX6B1_proteomics	0	0	0.5	3	0	0
COX6A1_proteomics	0	0	0.5	3	0	0
COX5A_proteomics	0	0	0.5	3	0	0
COX4I2_proteomics	0	0	0.5	3	0	0
CPEB2_proteomics_1	0	0	0.5	3	0	0
CPEB4_proteomics	0	0	0.5	3	0	0
CPT2_proteomics	0	0	0.5	3	0	0
CPLX1_proteomics	0	0	0.5	3	0	0
CPSF7_proteomics	0	0	0.5	3	0	0
CPSF6_proteomics	0	0	0.5	3	0	0
CPSF4_proteomics	0	0	0.5	3	0	0
CPSF3_proteomics	0	0	0.5	3	0	0
CPSF2_proteomics	0	0	0.5	3	0	0
CPSF1_proteomics	0	0	0.5	3	0	0
CPS1_proteomics	0	0	0.5	3	0	0
CPQ_proteomics	0	0	0.5	3	0	0
CPPED1_proteomics	0	0	0.5	3	0	0
CPOX_proteomics	0	0	0.5	3	0	0
CPNE8_proteomics	0	0	0.5	3	0	0
CPNE5_proteomics	0	0	0.5	3	0	0
CPNE1_proteomics	0	0	0.5	3	0	0
CPN2_proteomics	0	0	0.5	3	0	0
CPN1_proteomics	0	0	0.5	3	0	0
CPM_proteomics	0	0	0.5	3	0	0
CPLX2_proteomics	0	0	0.5	3	0	0
COX4I1_proteomics	0	0	0.5	3	0	0
COX20_proteomics	0	0	0.5	3	0	0
COX19_proteomics	0	0	0.5	3	0	0
COX18_proteomics	0	0	0.5	3	0	0
COQ3_proteomics	0	0	0.5	3	0	0
COQ10B_proteomics	0	0	0.5	3	0	0
COQ10A_proteomics	0	0	0.5	3	0	0
COPZ2_proteomics	0	0	0.5	3	0	0
COPZ1_proteomics	0	0	0.5	3	0	0
COPS9_proteomics	0	0	0.5	3	0	0
COPS8_proteomics	0	0	0.5	3	0	0
COPS7B_proteomics	0	0	0.5	3	0	0
COPS7A_proteomics	0	0	0.5	3	0	0
COPS6_proteomics	0	0	0.5	3	0	0
COPS5_proteomics	0	0	0.5	3	0	0
COPS4_proteomics	0	0	0.5	3	0	0
COPS3_proteomics	0	0	0.5	3	0	0
COPS2_proteomics	0	0	0.5	3	0	0
COPRS_proteomics	0	0	0.5	3	0	0
COPG2_proteomics	0	0	0.5	3	0	0
COPG1_proteomics	0	0	0.5	3	0	0
COQ4_proteomics	0	0	0.5	3	0	0
COQ5_proteomics	0	0	0.5	3	0	0
COQ6_proteomics	0	0	0.5	3	0	0
CORO7-PAM16_proteomics	0	0	0.5	3	0	0
COX17_proteomics	0	0	0.5	3	0	0
COX16_proteomics	0	0	0.5	3	0	0
COX15_proteomics	0	0	0.5	3	0	0
COX14_proteomics	0	0	0.5	3	0	0
COX11_proteomics	0	0	0.5	3	0	0
COX10_proteomics	0	0	0.5	3	0	0
COTL1_proteomics	0	0	0.5	3	0	0
CORO7_proteomics	0	0	0.5	3	0	0
COQ7_proteomics	0	0	0.5	3	0	0
CORO2B_proteomics	0	0	0.5	3	0	0
CORO2A_proteomics	0	0	0.5	3	0	0
CORO1C_proteomics	0	0	0.5	3	0	0
CORO1B_proteomics	0	0	0.5	3	0	0
CORO1A_proteomics	0	0	0.5	3	0	0
COQ9_proteomics	0	0	0.5	3	0	0
COQ8B_proteomics	0	0	0.5	3	0	0
CPT1B_proteomics	0	0	0.5	3	0	0
CPTP_proteomics	0	0	0.5	3	0	0
COPB2_proteomics	0	0	0.5	3	0	0
CSGALNACT2_proteomics	0	0	0.5	3	0	0
CSF1R_proteomics	0	0	0.5	3	0	0
CSE1L_proteomics	0	0	0.5	3	0	0
CSDC2_proteomics	0	0	0.5	3	0	0
CSAD_proteomics	0	0	0.5	3	0	0
CS_proteomics	0	0	0.5	3	0	0
CRYZL2P-SEC16B_proteomics	0	0	0.5	3	0	0
CRYZ_proteomics	0	0	0.5	3	0	0
CRYM_proteomics	0	0	0.5	3	0	0
CRYL1_proteomics	0	0	0.5	3	0	0
CRYBG1_proteomics	0	0	0.5	3	0	0
CRYBB3_proteomics	0	0	0.5	3	0	0
CRYBB1_proteomics	0	0	0.5	3	0	0
CRYAB_proteomics	0	0	0.5	3	0	0
CRYAA2_proteomics	0	0	0.5	3	0	0
CRYAA_proteomics	0	0	0.5	3	0	0
CRY2_proteomics	0	0	0.5	3	0	0
CRTC2_proteomics	0	0	0.5	3	0	0
CSGALNACT1_proteomics	0	0	0.5	3	0	0
CSK_proteomics	0	0	0.5	3	0	0
CPXM2_proteomics	0	0	0.5	3	0	0
CSNK1A1_proteomics	0	0	0.5	3	0	0
CSTA_proteomics	0	0.000757576	0.5	3	0.00434099	-0.00434099
CST7_proteomics	0	0	0.5	3	0	0
CST6_proteomics	0	0	0.5	3	0	0
CST1_proteomics	0	0	0.5	3	0	0
CSRP2_proteomics	0	0	0.5	3	0	0
CSRP1_proteomics	0	0	0.5	3	0	0
CSPP1_proteomics	0	0	0.5	3	0	0
CSPG4_proteomics	0	0	0.5	3	0	0
CSNK2B_proteomics	0	0	0.5	3	0	0
CSNK2A2_proteomics	0	0	0.5	3	0	0
CSNK2A1_proteomics	0	0	0.5	3	0	0
CSNK1G3_proteomics	0	0	0.5	3	0	0
CSNK1G2_proteomics	0	0	0.5	3	0	0
CSNK1G1_proteomics	0	0	0.5	3	0	0
CSNK1D_proteomics_1	0	0	0.5	3	0	0
CSNK1D_proteomics	0	0	0.5	3	0	0
CSNK1A1_proteomics_1	0	0	0.5	3	0	0
CRTC1_proteomics	0	0	0.5	3	0	0
CRTAP_proteomics	0	0	0.5	3	0	0
CRTAC1_proteomics	0	0	0.5	3	0	0
CRP_proteomics	0	0	0.5	3	0	0
CREBL2_proteomics	0	0	0.5	3	0	0
CREBBP_proteomics	0	0	0.5	3	0	0
CREB5_proteomics	0	0	0.5	3	0	0
CREB3L4_proteomics	0	0	0.5	3	0	0
CREB1_proteomics	0	0	0.5	3	0	0
CRCP_proteomics	0	0	0.5	3	0	0
CRBN_proteomics	0	0	0.5	3	0	0
CRB3_proteomics	0	0	0.5	3	0	0
CRB2_proteomics	0	0	0.5	3	0	0
CRAT_proteomics	0	0	0.5	3	0	0
CRADD_proteomics	0	0	0.5	3	0	0
CRACR2B_proteomics	0	0	0.5	3	0	0
CRACR2A_proteomics	0	0	0.5	3	0	0
CRABP2_proteomics	0	0	0.5	3	0	0
CR2_proteomics	0	0	0.5	3	0	0
CR1_proteomics	0	0	0.5	3	0	0
CPZ_proteomics	0	0	0.5	3	0	0
CREBRF_proteomics	0	0	0.5	3	0	0
CREG1_proteomics	0	0	0.5	3	0	0
CRELD1_proteomics	0	0	0.5	3	0	0
CRK_proteomics	0	0	0.5	3	0	0
CROT_proteomics	0	0	0.5	3	0	0
CRNKL1_proteomics	0	0	0.5	3	0	0
CRMP1_proteomics	0	0	0.5	3	0	0
CRLS1_proteomics	0	0	0.5	3	0	0
CRLF1_proteomics	0	0	0.5	3	0	0
CRKL_proteomics	0	0	0.5	3	0	0
CRK_proteomics_1	0	0	0.5	3	0	0
CRISP3_proteomics	0	0	0.5	3	0	0
CRELD2_proteomics	0	0	0.5	3	0	0
CRIPT_proteomics	0	0	0.5	3	0	0
CRIP3_proteomics	0	0	0.5	3	0	0
CRIP2_proteomics	0	0	0.5	3	0	0
CRIP1_proteomics	0	0	0.5	3	0	0
CRIM1_proteomics	0	0	0.5	3	0	0
CRHBP_proteomics	0	0	0.5	3	0	0
CREM_proteomics	0	0	0.5	3	0	0
COPE_proteomics	0	0	0.5	3	0	0
COPA_proteomics	0	0	0.5	3	0	0
CLASP2_proteomics_1	0	0	0.5	3	0	0
CMBL_proteomics	0	0	0.5	3	0	0
CLUAP1_proteomics	0	0	0.5	3	0	0
CLU_proteomics	0	0	0.5	3	0	0
CLTRN_proteomics	0	0	0.5	3	0	0
CLTCL1_proteomics	0	0	0.5	3	0	0
CLTC_proteomics	0	0	0.5	3	0	0
CLTB_proteomics	0	0	0.5	3	0	0
CLSTN3_proteomics	0	0	0.5	3	0	0
CLSTN2_proteomics	0	0	0.5	3	0	0
CLSTN1_proteomics	0	0	0.5	3	0	0
CLRN3_proteomics	0	0	0.5	3	0	0
CLPX_proteomics	0	0	0.5	3	0	0
CLPTM1L_proteomics	0	0	0.5	3	0	0
CLPTM1_proteomics	0	0	0.5	3	0	0
CLPP_proteomics	0	0	0.5	3	0	0
CLPB_proteomics	0	0	0.5	3	0	0
CLP1_proteomics	0	0	0.5	3	0	0
CLOCK_proteomics	0	0	0.5	3	0	0
CLYBL_proteomics	0	0	0.5	3	0	0
CMC1_proteomics	0	0	0.5	3	0	0
CNN3_proteomics	0	0	0.5	3	0	0
CMC2_proteomics	0	0	0.5	3	0	0
CNN1_proteomics	0	0	0.5	3	0	0
CNKSR3_proteomics	0	0	0.5	3	0	0
CNKSR1_proteomics	0	0	0.5	3	0	0
CNIH4_proteomics	0	0	0.5	3	0	0
CNGA3_proteomics	0	0	0.5	3	0	0
CNEP1R1_proteomics	0	0	0.5	3	0	0
CNDP1_proteomics	0	0	0.5	3	0	0
CNBP_proteomics_1	0	0	0.5	3	0	0
CNBP_proteomics	0	0	0.5	3	0	0
CMTR2_proteomics	0	0	0.5	3	0	0
CMTR1_proteomics	0	0	0.5	3	0	0
CMTM6_proteomics	0	0	0.5	3	0	0
CMTM3_proteomics	0	0	0.5	3	0	0
CMSS1_proteomics	0	0	0.5	3	0	0
CMPK2_proteomics	0	0	0.5	3	0	0
CMPK1_proteomics	0	0	0.5	3	0	0
CMIP_proteomics	0	0	0.5	3	0	0
CLNS1A_proteomics	0	0	0.5	3	0	0
CLNK_proteomics	0	0	0.5	3	0	0
CLN6_proteomics	0	0	0.5	3	0	0
CLN5_proteomics	0	0	0.5	3	0	0
CLEC11A_proteomics	0	0	0.5	3	0	0
CLDND1_proteomics	0	0	0.5	3	0	0
CLDN8_proteomics	0	0	0.5	3	0	0
CLDN5_proteomics	0	0	0.5	3	0	0
CLDN3_proteomics	0	0	0.5	3	0	0
CLDN23_proteomics	0	0	0.5	3	0	0
CLDN16_proteomics	0	0	0.5	3	0	0
CLDN12_proteomics	0	0	0.5	3	0	0
CLCNKB_proteomics_1	0	0	0.5	3	0	0
CLCNKA_proteomics	0	0	0.5	3	0	0
CLCN7_proteomics	0	0	0.5	3	0	0
CLCN6_proteomics	0	0	0.5	3	0	0
CLCN5_proteomics	0	0	0.5	3	0	0
CLCN3_proteomics_1	0	0	0.5	3	0	0
CLCN3_proteomics	0	0	0.5	3	0	0
CLCC1_proteomics	0	0	0.5	3	0	0
CLASRP_proteomics	0	0	0.5	3	0	0
CLEC14A_proteomics	0	0	0.5	3	0	0
CLEC16A_proteomics	0	0	0.5	3	0	0
CLEC18B_proteomics	0	0	0.5	3	0	0
CLIP1_proteomics_1	0	0	0.5	3	0	0
CLN3_proteomics	0	0	0.5	3	0	0
CLK4_proteomics	0	0	0.5	3	0	0
CLK3_proteomics	0	0	0.5	3	0	0
CLK2_proteomics	0	0	0.5	3	0	0
CLK1_proteomics	0	0	0.5	3	0	0
CLIP4_proteomics	0	0	0.5	3	0	0
CLIP2_proteomics	0	0	0.5	3	0	0
CLIP1_proteomics	0	0	0.5	3	0	0
CLEC2B_proteomics	0	0	0.5	3	0	0
CLINT1_proteomics	0	0	0.5	3	0	0
CLIC5_proteomics	0	0	0.5	3	0	0
CLIC3_proteomics	0	0	0.5	3	0	0
CLIC2_proteomics	0	0	0.5	3	0	0
CLIC1_proteomics	0	0	0.5	3	0	0
CLGN_proteomics	0	0	0.5	3	0	0
CLEC3B_proteomics	0	0	0.5	3	0	0
CNN2_proteomics	0	0	0.5	3	0	0
CNNM2_proteomics	0	0	0.5	3	0	0
COP1_proteomics	0	0	0.5	3	0	0
COL6A2_proteomics	0	0	0.5	3	0	0
COL5A1_proteomics_1	0	0	0.5	3	0	0
COL5A1_proteomics	0	0	0.5	3	0	0
COL4A6_proteomics	0	0	0.5	3	0	0
COL4A5_proteomics	0	0	0.5	3	0	0
COL4A3BP_proteomics	0	0	0.5	3	0	0
COL4A3_proteomics	0	0	0.5	3	0	0
COL4A2_proteomics	0	0	0.5	3	0	0
COL3A1_proteomics	0	0	0.5	3	0	0
COL26A1_proteomics	0	0	0.5	3	0	0
COL23A1_proteomics	0	0	0.5	3	0	0
COL22A1_proteomics	0	0	0.5	3	0	0
COL21A1_proteomics	0	0	0.5	3	0	0
COL1A2_proteomics	0	0	0.5	3	0	0
COL1A1_proteomics	0	0	0.5	3	0	0
COL18A1_proteomics	0	0	0.5	3	0	0
COL16A1_proteomics	0	0	0.5	3	0	0
COL15A1_proteomics	0	0	0.5	3	0	0
COL6A1_proteomics	0	0	0.5	3	0	0
COL6A2_proteomics_1	0	0	0.5	3	0	0
CNNM3_proteomics	0	0	0.5	3	0	0
COL6A3_proteomics	0	0	0.5	3	0	0
COMTD1_proteomics	0	0	0.5	3	0	0
COMT_proteomics	0	0	0.5	3	0	0
COMP_proteomics	0	0	0.5	3	0	0
COMMD8_proteomics	0	0	0.5	3	0	0
COMMD7_proteomics	0	0	0.5	3	0	0
COMMD5_proteomics	0	0	0.5	3	0	0
COMMD4_proteomics	0	0	0.5	3	0	0
COMMD3-BMI1_proteomics	0	0	0.5	3	0	0
COMMD2_proteomics	0	0	0.5	3	0	0
COMMD10_proteomics	0	0	0.5	3	0	0
COMMD1_proteomics	0	0	0.5	3	0	0
COLEC12_proteomics	0	0	0.5	3	0	0
COLEC11_proteomics	0	0	0.5	3	0	0
COLEC10_proteomics	0	0	0.5	3	0	0
COL9A2_proteomics	0	0	0.5	3	0	0
COL7A1_proteomics	0	0	0.5	3	0	0
COL6A3_proteomics_1	0	0	0.5	3	0	0
COL14A1_proteomics	0	0	0.5	3	0	0
COL12A1_proteomics	0	0	0.5	3	0	0
COIL_proteomics	0	0	0.5	3	0	0
COG8_proteomics	0	0	0.5	3	0	0
CNTN4_proteomics	0	0	0.5	3	0	0
CNTN3_proteomics	0	0	0.5	3	0	0
CNTN1_proteomics	0	0	0.5	3	0	0
CNTLN_proteomics	0	0	0.5	3	0	0
CNRIP1_proteomics	0	0	0.5	3	0	0
CNPY4_proteomics	0	0	0.5	3	0	0
CNPY3_proteomics	0	0	0.5	3	0	0
CNOT9_proteomics	0	0	0.5	3	0	0
CNOT8_proteomics	0	0	0.5	3	0	0
CNOT7_proteomics	0	0	0.5	3	0	0
CNOT6L_proteomics	0	0	0.5	3	0	0
CNOT4_proteomics	0	0	0.5	3	0	0
CNOT3_proteomics	0	0	0.5	3	0	0
CNOT2_proteomics	0	0	0.5	3	0	0
CNOT11_proteomics	0	0	0.5	3	0	0
CNOT10_proteomics	0	0	0.5	3	0	0
CNOT1_proteomics	0	0	0.5	3	0	0
CNTNAP1_proteomics	0	0	0.5	3	0	0
CNTRL_proteomics	0	0	0.5	3	0	0
COA1_proteomics	0	0	0.5	3	0	0
COCH_proteomics	0	0	0.5	3	0	0
COG7_proteomics	0	0	0.5	3	0	0
COG6_proteomics	0	0	0.5	3	0	0
COG5_proteomics	0	0	0.5	3	0	0
COG4_proteomics	0	0	0.5	3	0	0
COG3_proteomics	0	0	0.5	3	0	0
COG2_proteomics	0	0	0.5	3	0	0
COG1_proteomics	0	0	0.5	3	0	0
COBLL1_proteomics_2	0	0	0.5	3	0	0
COA3_proteomics	0	0	0.5	3	0	0
COBLL1_proteomics_1	0	0	0.5	3	0	0
COBLL1_proteomics	0	0	0.5	3	0	0
COBL_proteomics_1	0	0	0.5	3	0	0
COBL_proteomics	0	0	0.5	3	0	0
COASY_proteomics	0	0	0.5	3	0	0
COA7_proteomics	0	0	0.5	3	0	0
COA4_proteomics	0	0	0.5	3	0	0
LRP11_proteomics	0	0	0.5	3	0	0
MGME1_proteomics	0	0	0.5	3	0	0
LRP4_proteomics	0	0	0.5	3	0	0
SPAG4_proteomics	0	0	0.5	3	0	0
SPATA18_proteomics	0	0	0.5	3	0	0
SPATA13_proteomics	0	0	0.5	3	0	0
SPART_proteomics	0	0	0.5	3	0	0
SPARCL1_proteomics	0	0	0.5	3	0	0
SPARC_proteomics	0	0	0.5	3	0	0
SPAG9_proteomics	0	0	0.5	3	0	0
SPAG7_proteomics	0	0	0.5	3	0	0
SPAG5_proteomics	0	0	0.5	3	0	0
SPAG16_proteomics	0	0	0.5	3	0	0
SNX18_proteomics	0	0	0.5	3	0	0
SPAG1_proteomics	0	0	0.5	3	0	0
SP4_proteomics	0	0	0.5	3	0	0
SP3_proteomics	0	0	0.5	3	0	0
SP2_proteomics	0	0	0.5	3	0	0
SP140L_proteomics	0	0	0.5	3	0	0
SP140_proteomics	0	0	0.5	3	0	0
SP110_proteomics	0	0	0.5	3	0	0
SP100_proteomics	0	0	0.5	3	0	0
SPATA18_proteomics_1	0	0	0.5	3	0	0
SPATA2_proteomics	0	0	0.5	3	0	0
SPATA20_proteomics	0	0	0.5	3	0	0
SPATA2L_proteomics	0	0	0.5	3	0	0
SPHK2_proteomics	0	0	0.5	3	0	0
SPG21_proteomics	0	0	0.5	3	0	0
SPG11_proteomics	0	0	0.5	3	0	0
SPEN_proteomics	0	0	0.5	3	0	0
SPECC1L_proteomics	0	0	0.5	3	0	0
SPECC1_proteomics	0	0	0.5	3	0	0
SPDL1_proteomics	0	0	0.5	3	0	0
SPCS3_proteomics	0	0	0.5	3	0	0
SPCS2_proteomics	0	0	0.5	3	0	0
SPCS1_proteomics	0	0	0.5	3	0	0
SPC25_proteomics	0	0	0.5	3	0	0
SPATS2L_proteomics_1	0	0	0.5	3	0	0
SPATS2_proteomics	0	0	0.5	3	0	0
SPATA6_proteomics	0	0	0.5	3	0	0
SPATA5L1_proteomics	0	0	0.5	3	0	0
SPATA5_proteomics	0	0	0.5	3	0	0
SPATA33_proteomics	0	0	0.5	3	0	0
SP1_proteomics	0	0	0.5	3	0	0
SOX9_proteomics	0	0	0.5	3	0	0
SOX6_proteomics	0	0	0.5	3	0	0
SOGA3_proteomics	0	0	0.5	3	0	0
SOD3_proteomics	0	0	0.5	3	0	0
SOD2_proteomics	0	0	0.5	3	0	0
SOD1_proteomics	0	0	0.5	3	0	0
SOCS6_proteomics	0	0	0.5	3	0	0
SOCS2_proteomics	0	0	0.5	3	0	0
SNX9_proteomics	0	0	0.5	3	0	0
SNX8_proteomics	0	0	0.5	3	0	0
SNX7_proteomics	0	0	0.5	3	0	0
SNX5_proteomics	0	0	0.5	3	0	0
SNX30_proteomics	0	0	0.5	3	0	0
SNX3_proteomics	0	0	0.5	3	0	0
SNX29_proteomics	0	0	0.5	3	0	0
SNX27_proteomics	0	0	0.5	3	0	0
SNX25_proteomics	0	0	0.5	3	0	0
SNX24_proteomics	0	0	0.5	3	0	0
SNX21_proteomics	0	0	0.5	3	0	0
SNX2_proteomics	0	0	0.5	3	0	0
SOGA1_proteomics	0	0	0.5	3	0	0
SON_proteomics	0	0	0.5	3	0	0
SOX5_proteomics	0	0	0.5	3	0	0
SON_proteomics_1	0	0	0.5	3	0	0
SOX4_proteomics	0	0	0.5	3	0	0
SOX17_proteomics	0	0	0.5	3	0	0
SOX12_proteomics	0	0	0.5	3	0	0
SOWAHC_proteomics	0	0	0.5	3	0	0
SOWAHB_proteomics	0	0	0.5	3	0	0
SOWAHA_proteomics	0	0	0.5	3	0	0
SOSTDC1_proteomics	0	0	0.5	3	0	0
SOS2_proteomics	0	0	0.5	3	0	0
SOS1_proteomics	0	0	0.5	3	0	0
SORT1_proteomics	0	0	0.5	3	0	0
SORL1_proteomics	0	0	0.5	3	0	0
SORCS3_proteomics	0	0	0.5	3	0	0
SORBS3_proteomics	0	0	0.5	3	0	0
SORBS2_proteomics_1	0	0	0.5	3	0	0
SORBS2_proteomics	0	0	0.5	3	0	0
SORBS1_proteomics_1	0	0	0.5	3	0	0
SORBS1_proteomics	0	0	0.5	3	0	0
SPHKAP_proteomics	0	0	0.5	3	0	0
SPI1_proteomics	0	0	0.5	3	0	0
SPICE1_proteomics	0	0	0.5	3	0	0
SRPRA_proteomics	0	0	0.5	3	0	0
SRP9_proteomics	0	0	0.5	3	0	0
SRP54_proteomics	0	0	0.5	3	0	0
SRP19_proteomics	0	0	0.5	3	0	0
SRP14_proteomics	0	0	0.5	3	0	0
SRM_proteomics	0	0	0.5	3	0	0
SRI_proteomics	0	0	0.5	3	0	0
SRGN_proteomics	0	0	0.5	3	0	0
SRGAP3_proteomics	0	0	0.5	3	0	0
SRGAP2_proteomics_1	0	0	0.5	3	0	0
SRGAP2_proteomics	0	0	0.5	3	0	0
SRGAP1_proteomics	0	0	0.5	3	0	0
SRFBP1_proteomics	0	0	0.5	3	0	0
SRF_proteomics	0	0	0.5	3	0	0
SREK1IP1_proteomics	0	0	0.5	3	0	0
SREK1_proteomics	0	0	0.5	3	0	0
SREBF2_proteomics	0	0	0.5	3	0	0
SREBF1_proteomics	0	0	0.5	3	0	0
SRPK2_proteomics	0	0	0.5	3	0	0
SRPRB_proteomics	0	0	0.5	3	0	0
SRCAP_proteomics	0	0	0.5	3	0	0
SRPX_proteomics	0	0	0.5	3	0	0
SS18L1_proteomics	0	0	0.5	3	0	0
SRXN1_proteomics	0	0	0.5	3	0	0
SRSF9_proteomics	0	0	0.5	3	0	0
SRSF8_proteomics	0	0	0.5	3	0	0
SRSF7_proteomics	0	0	0.5	3	0	0
SRSF6_proteomics	0	0	0.5	3	0	0
SRSF5_proteomics	0	0	0.5	3	0	0
SRSF4_proteomics	0	0	0.5	3	0	0
SRSF3_proteomics	0	0	0.5	3	0	0
SRSF2_proteomics	0	0	0.5	3	0	0
SRSF11_proteomics	0	0	0.5	3	0	0
SRSF10_proteomics	0	0	0.5	3	0	0
SRSF1_proteomics	0	0	0.5	3	0	0
SRRT_proteomics	0	0	0.5	3	0	0
SRRM2_proteomics	0	0	0.5	3	0	0
SRRM1_proteomics	0	0	0.5	3	0	0
SRPX2_proteomics	0	0	0.5	3	0	0
SRCIN1_proteomics	0	0	0.5	3	0	0
SRC_proteomics	0	0	0.5	3	0	0
SPIN1_proteomics	0	0	0.5	3	0	0
SPRY1_proteomics	0	0	0.5	3	0	0
SPRED1_proteomics	0	0	0.5	3	0	0
SPR_proteomics	0	0	0.5	3	0	0
SPPL2B_proteomics	0	0	0.5	3	0	0
SPPL2A_proteomics	0	0	0.5	3	0	0
SPP2_proteomics	0	0	0.5	3	0	0
SPOP_proteomics	0	0	0.5	3	0	0
SPOCK2_proteomics	0	0	0.5	3	0	0
SPOCK1_proteomics	0	0	0.5	3	0	0
SPOCD1_proteomics	0	0	0.5	3	0	0
SPNS1_proteomics	0	0	0.5	3	0	0
SPN_proteomics	0	0	0.5	3	0	0
SPINT2_proteomics	0	0	0.5	3	0	0
SPINT1_proteomics	0	0	0.5	3	0	0
SPINK7_proteomics	0	0	0.5	3	0	0
SPINK5_proteomics	0	0	0.5	3	0	0
SPINDOC_proteomics	0	0	0.5	3	0	0
SPIN3_proteomics	0	0	0.5	3	0	0
SPRR1A_proteomics	0	0	0.5	3	0	0
SPRY3_proteomics	0	0	0.5	3	0	0
SRBD1_proteomics	0	0	0.5	3	0	0
SPRY4_proteomics	0	0	0.5	3	0	0
SQSTM1_proteomics	0	0	0.5	3	0	0
SQOR_proteomics	0	0	0.5	3	0	0
SQLE_proteomics	0	0	0.5	3	0	0
SPTY2D1_proteomics	0	0	0.5	3	0	0
SPTLC3_proteomics	0	0	0.5	3	0	0
SPTLC2_proteomics	0	0	0.5	3	0	0
SPTLC1_proteomics	0	0	0.5	3	0	0
SPTBN4_proteomics	0	0	0.5	3	0	0
SPTBN1_proteomics_1	0	0	0.5	3	0	0
SPTBN1_proteomics	0	0	0.5	3	0	0
SPTAN1_proteomics_1	0	0	0.5	3	0	0
SPTAN1_proteomics	0	0	0.5	3	0	0
SPSB4_proteomics	0	0	0.5	3	0	0
SPSB2_proteomics	0	0	0.5	3	0	0
SPRYD7_proteomics	0	0	0.5	3	0	0
SPRYD4_proteomics	0	0	0.5	3	0	0
SPRYD3_proteomics	0	0	0.5	3	0	0
SNX19_proteomics	0	0	0.5	3	0	0
SNX17_proteomics	0	0	0.5	3	0	0
SSB_proteomics	0	0	0.5	3	0	0
SLU7_proteomics	0	0	0.5	3	0	0
SMAD6_proteomics	0	0	0.5	3	0	0
SMAD5_proteomics	0	0	0.5	3	0	0
SMAD4_proteomics	0	0	0.5	3	0	0
SMAD3_proteomics	0	0	0.5	3	0	0
SMAD2_proteomics	0	0	0.5	3	0	0
SMAD1_proteomics	0	0	0.5	3	0	0
SLX4_proteomics	0	0	0.5	3	0	0
SLURP1_proteomics	0	0	0.5	3	0	0
SLTM_proteomics	0	0	0.5	3	0	0
SNX15_proteomics	0	0	0.5	3	0	0
SLMAP_proteomics_1	0	0	0.5	3	0	0
SLK_proteomics	0	0	0.5	3	0	0
SLIT3_proteomics	0	0	0.5	3	0	0
SLIRP_proteomics	0	0	0.5	3	0	0
SLFN13_proteomics	0	0	0.5	3	0	0
SLFN11_proteomics	0	0	0.5	3	0	0
SLF2_proteomics	0	0	0.5	3	0	0
SLCO4C1_proteomics	0	0	0.5	3	0	0
SMAD9_proteomics	0	0	0.5	3	0	0
SMAP1_proteomics	0	0	0.5	3	0	0
SMAP1_proteomics_1	0	0	0.5	3	0	0
SMAP2_proteomics	0	0	0.5	3	0	0
SMCO3_proteomics	0	0	0.5	3	0	0
SMCHD1_proteomics	0	0	0.5	3	0	0
SMC6_proteomics	0	0	0.5	3	0	0
SMC5_proteomics	0	0	0.5	3	0	0
SMC4_proteomics	0	0	0.5	3	0	0
SMC3_proteomics	0	0	0.5	3	0	0
SMC2_proteomics	0	0	0.5	3	0	0
SMC1A_proteomics	0	0	0.5	3	0	0
SMARCD3_proteomics	0	0	0.5	3	0	0
SMARCD1_proteomics	0	0	0.5	3	0	0
SMARCC2_proteomics	0	0	0.5	3	0	0
SMARCC1_proteomics	0	0	0.5	3	0	0
SMARCA5_proteomics	0	0	0.5	3	0	0
SMARCA4_proteomics_1	0	0	0.5	3	0	0
SMARCA4_proteomics	0	0	0.5	3	0	0
SMARCA2_proteomics	0	0	0.5	3	0	0
SMARCA1_proteomics	0	0	0.5	3	0	0
SLCO4A1_proteomics	0	0	0.5	3	0	0
SLCO3A1_proteomics	0	0	0.5	3	0	0
SLCO2B1_proteomics	0	0	0.5	3	0	0
SLC7A11_proteomics	0	0	0.5	3	0	0
SLC6A6_proteomics	0	0	0.5	3	0	0
SLC6A20_proteomics	0	0	0.5	3	0	0
SLC6A19_proteomics	0	0	0.5	3	0	0
SLC6A13_proteomics	0	0	0.5	3	0	0
SLC6A12_proteomics	0	0	0.5	3	0	0
SLC5A9_proteomics	0	0	0.5	3	0	0
SLC5A6_proteomics	0	0	0.5	3	0	0
SLC5A3_proteomics	0	0	0.5	3	0	0
SLC5A2_proteomics	0	0	0.5	3	0	0
SLC5A12_proteomics	0	0	0.5	3	0	0
SLC5A11_proteomics	0	0	0.5	3	0	0
SLC5A10_proteomics	0	0	0.5	3	0	0
SLC51B_proteomics	0	0	0.5	3	0	0
SLC51A_proteomics	0	0	0.5	3	0	0
SLC4A7_proteomics	0	0	0.5	3	0	0
SLC4A4_proteomics_1	0	0	0.5	3	0	0
SLC4A4_proteomics	0	0	0.5	3	0	0
SLC7A1_proteomics	0	0	0.5	3	0	0
SLC7A2_proteomics	0	0	0.5	3	0	0
SLCO2A1_proteomics	0	0	0.5	3	0	0
SLC7A5_proteomics	0	0	0.5	3	0	0
SLC9A9_proteomics	0	0	0.5	3	0	0
SLC9A8_proteomics	0	0	0.5	3	0	0
SLC9A7_proteomics	0	0	0.5	3	0	0
SLC9A6_proteomics	0	0	0.5	3	0	0
SLC9A3R2_proteomics_2	0	0	0.5	3	0	0
SLC9A3R2_proteomics	0	0	0.5	3	0	0
SLC9A3R1_proteomics	0	0	0.5	3	0	0
SLC9A3_proteomics	0	0	0.5	3	0	0
SLC9A2_proteomics	0	0	0.5	3	0	0
SLC9A1_proteomics	0	0	0.5	3	0	0
SLC8B1_proteomics	0	0	0.5	3	0	0
SLC8A1_proteomics	0	0	0.5	3	0	0
SLC7A9_proteomics	0	0	0.5	3	0	0
SLC7A8_proteomics	0	0	0.5	3	0	0
SLC7A7_proteomics	0	0	0.5	3	0	0
SLC7A6OS_proteomics	0	0	0.5	3	0	0
SLC7A6_proteomics	0	0	0.5	3	0	0
SMCO4_proteomics	0	0	0.5	3	0	0
SMDT1_proteomics	0	0	0.5	3	0	0
SMG1_proteomics	0	0	0.5	3	0	0
SNRPB_proteomics	0	0	0.5	3	0	0
SNRPA_proteomics	0	0	0.5	3	0	0
SNRNP70_proteomics	0	0	0.5	3	0	0
SNRNP48_proteomics	0	0	0.5	3	0	0
SNRNP40_proteomics	0	0	0.5	3	0	0
SNRNP35_proteomics	0	0	0.5	3	0	0
SNRNP27_proteomics	0	0	0.5	3	0	0
SNRNP25_proteomics	0	0	0.5	3	0	0
SNRNP200_proteomics	0	0	0.5	3	0	0
SNPH_proteomics	0	0	0.5	3	0	0
SNIP1_proteomics	0	0	0.5	3	0	0
SNF8_proteomics	0	0	0.5	3	0	0
SNED1_proteomics	0	0	0.5	3	0	0
SND1_proteomics	0	0	0.5	3	0	0
SNCG_proteomics	0	0	0.5	3	0	0
SNCB_proteomics	0	0	0.5	3	0	0
SNAPIN_proteomics	0	0	0.5	3	0	0
SNAPC5_proteomics	0	0	0.5	3	0	0
SNRPA1_proteomics	0	0	0.5	3	0	0
SNRPB2_proteomics	0	0	0.5	3	0	0
SNAPC3_proteomics	0	0	0.5	3	0	0
SNRPC_proteomics	0	0	0.5	3	0	0
SNX14_proteomics	0	0	0.5	3	0	0
SNX13_proteomics	0	0	0.5	3	0	0
SNX12_proteomics	0	0	0.5	3	0	0
SNX11_proteomics	0	0	0.5	3	0	0
SNX10_proteomics	0	0	0.5	3	0	0
SNX1_proteomics	0	0	0.5	3	0	0
SNW1_proteomics	0	0	0.5	3	0	0
SNU13_proteomics	0	0	0.5	3	0	0
SNTB2_proteomics	0	0	0.5	3	0	0
SNTB1_proteomics	0	0	0.5	3	0	0
SNTA1_proteomics	0	0	0.5	3	0	0
SNRPG_proteomics	0	0	0.5	3	0	0
SNRPF_proteomics	0	0	0.5	3	0	0
SNRPE_proteomics	0	0	0.5	3	0	0
SNRPD3_proteomics	0	0	0.5	3	0	0
SNRPD2_proteomics	0	0	0.5	3	0	0
SNRPD1_proteomics	0	0	0.5	3	0	0
SNAPC4_proteomics	0	0	0.5	3	0	0
SNAPC2_proteomics	0	0	0.5	3	0	0
SMG5_proteomics	0	0	0.5	3	0	0
SMPD1_proteomics	0	0	0.5	3	0	0
SMOC1_proteomics	0	0	0.5	3	0	0
SMO_proteomics	0	0	0.5	3	0	0
SMNDC1_proteomics	0	0	0.5	3	0	0
SMN1_proteomics	0	0	0.5	3	0	0
SMLR1_proteomics	0	0	0.5	3	0	0
SMIM8_proteomics	0	0	0.5	3	0	0
SMIM5_proteomics	0	0	0.5	3	0	0
SMIM4_proteomics	0	0	0.5	3	0	0
SMIM26_proteomics	0	0	0.5	3	0	0
SMIM20_proteomics	0	0	0.5	3	0	0
SMIM19_proteomics	0	0	0.5	3	0	0
SMIM13_proteomics	0	0	0.5	3	0	0
SMIM12_proteomics	0	0	0.5	3	0	0
SMIM1_proteomics	0	0	0.5	3	0	0
SMG9_proteomics	0	0	0.5	3	0	0
SMG7_proteomics	0	0	0.5	3	0	0
SMG6_proteomics	0	0	0.5	3	0	0
SMOC2_proteomics	0	0	0.5	3	0	0
SMPD2_proteomics	0	0	0.5	3	0	0
SNAP47_proteomics	0	0	0.5	3	0	0
SMPD4_proteomics	0	0	0.5	3	0	0
SNAP29_proteomics	0	0	0.5	3	0	0
SNAP25_proteomics	0	0	0.5	3	0	0
SNAP23_proteomics	0	0	0.5	3	0	0
SNAI3_proteomics	0	0	0.5	3	0	0
SNAI2_proteomics	0	0	0.5	3	0	0
SMYD4_proteomics	0	0	0.5	3	0	0
SMYD3_proteomics	0	0	0.5	3	0	0
SMURF2_proteomics	0	0	0.5	3	0	0
SMURF1_proteomics	0	0	0.5	3	0	0
SMUG1_proteomics	0	0	0.5	3	0	0
SMU1_proteomics	0	0	0.5	3	0	0
SMTNL2_proteomics	0	0	0.5	3	0	0
SMTN_proteomics_1	0	0	0.5	3	0	0
SMTN_proteomics	0	0	0.5	3	0	0
SMS_proteomics	0	0	0.5	3	0	0
SMPDL3B_proteomics	0	0	0.5	3	0	0
SMPDL3A_proteomics	0	0	0.5	3	0	0
SS18L2_proteomics	0	0	0.5	3	0	0
SSBP1_proteomics	0	0	0.5	3	0	0
RPF2_proteomics	0	0	0.5	3	0	0
TAGLN3_proteomics	0	0	0.5	3	0	0
TAOK2_proteomics	0	0	0.5	3	0	0
TAOK1_proteomics	0	0	0.5	3	0	0
TANK_proteomics	0	0	0.5	3	0	0
TANGO6_proteomics	0	0	0.5	3	0	0
TANC2_proteomics	0	0	0.5	3	0	0
TANC1_proteomics	0	0	0.5	3	0	0
TAMM41_proteomics	0	0	0.5	3	0	0
TALDO1_proteomics	0	0	0.5	3	0	0
TAGLN_proteomics	0	0	0.5	3	0	0
SYNE1_proteomics_1	0	0	0.5	3	0	0
TAGAP_proteomics	0	0	0.5	3	0	0
TAF9B_proteomics	0	0	0.5	3	0	0
TAF8_proteomics	0	0	0.5	3	0	0
TAF7_proteomics	0	0	0.5	3	0	0
TAF6L_proteomics	0	0	0.5	3	0	0
TAF6_proteomics	0	0	0.5	3	0	0
TAF5L_proteomics	0	0	0.5	3	0	0
TAF5_proteomics	0	0	0.5	3	0	0
TAOK2_proteomics_1	0	0	0.5	3	0	0
TAOK3_proteomics	0	0	0.5	3	0	0
TAP1_proteomics	0	0	0.5	3	0	0
TAP2_proteomics	0	0	0.5	3	0	0
TBC1D10B_proteomics	0	0	0.5	3	0	0
TBC1D10A_proteomics	0	0	0.5	3	0	0
TBC1D1_proteomics	0	0	0.5	3	0	0
TAZ_proteomics	0	0	0.5	3	0	0
TAX1BP1_proteomics	0	0	0.5	3	0	0
TATDN3_proteomics	0	0	0.5	3	0	0
TATDN2_proteomics	0	0	0.5	3	0	0
TATDN1_proteomics	0	0	0.5	3	0	0
TASP1_proteomics	0	0	0.5	3	0	0
TARSL2_proteomics	0	0	0.5	3	0	0
TARS2_proteomics	0	0	0.5	3	0	0
TARS_proteomics	0	0	0.5	3	0	0
TARDBP_proteomics	0	0	0.5	3	0	0
TARBP2_proteomics	0	0	0.5	3	0	0
TARBP1_proteomics	0	0	0.5	3	0	0
TAPT1_proteomics	0	0	0.5	3	0	0
TAPBPL_proteomics	0	0	0.5	3	0	0
TAF4_proteomics	0	0	0.5	3	0	0
TAF3_proteomics	0	0	0.5	3	0	0
TAF2_proteomics	0	0	0.5	3	0	0
SYTL4_proteomics	0	0	0.5	3	0	0
SYTL1_proteomics	0	0	0.5	3	0	0
SYT6_proteomics	0	0	0.5	3	0	0
SYT17_proteomics	0	0	0.5	3	0	0
SYT1_proteomics	0	0	0.5	3	0	0
SYS1_proteomics	0	0	0.5	3	0	0
SYPL2_proteomics	0	0	0.5	3	0	0
SYPL1_proteomics	0	0	0.5	3	0	0
SYNRG_proteomics	0	0	0.5	3	0	0
SYNPO2_proteomics_1	0	0	0.5	3	0	0
SYNPO2_proteomics	0	0	0.5	3	0	0
SYNPO_proteomics_1	0	0	0.5	3	0	0
SYNPO_proteomics	0	0	0.5	3	0	0
SYNM_proteomics	0	0	0.5	3	0	0
SYNJ2BP-COX16_proteomics	0	0	0.5	3	0	0
SYNJ2_proteomics	0	0	0.5	3	0	0
SYNGR1_proteomics	0	0	0.5	3	0	0
SYNE3_proteomics	0	0	0.5	3	0	0
SYTL2_proteomics	0	0	0.5	3	0	0
SYTL5_proteomics	0	0	0.5	3	0	0
TAF15_proteomics	0	0	0.5	3	0	0
SYVN1_proteomics	0	0	0.5	3	0	0
TAF13_proteomics	0	0	0.5	3	0	0
TAF12_proteomics	0	0	0.5	3	0	0
TAF11_proteomics	0	0	0.5	3	0	0
TAF10_proteomics	0	0	0.5	3	0	0
TADA3_proteomics	0	0	0.5	3	0	0
TADA2B_proteomics	0	0	0.5	3	0	0
TADA1_proteomics	0	0	0.5	3	0	0
TACSTD2_proteomics	0	0	0.5	3	0	0
TACO1_proteomics	0	0	0.5	3	0	0
TACC3_proteomics	0	0	0.5	3	0	0
TACC2_proteomics	0	0	0.5	3	0	0
TACC1_proteomics	0	0	0.5	3	0	0
TAB3_proteomics	0	0	0.5	3	0	0
TAB2_proteomics	0	0	0.5	3	0	0
TAB1_proteomics	0	0	0.5	3	0	0
SZT2_proteomics	0	0	0.5	3	0	0
SZRD1_proteomics	0	0	0.5	3	0	0
TBC1D10C_proteomics	0	0	0.5	3	0	0
TBC1D12_proteomics	0	0	0.5	3	0	0
TBC1D13_proteomics	0	0	0.5	3	0	0
TCTEX1D2_proteomics	0	0	0.5	3	0	0
TCP11L1_proteomics	0	0	0.5	3	0	0
TCP1_proteomics	0	0	0.5	3	0	0
TCOF1_proteomics_1	0	0	0.5	3	0	0
TCN2_proteomics	0	0	0.5	3	0	0
TCN1_proteomics	0	0	0.5	3	0	0
TCL1A_proteomics	0	0	0.5	3	0	0
TCIM_proteomics	0	0	0.5	3	0	0
TCHP_proteomics	0	0	0.5	3	0	0
TCF7L2_proteomics	0	0	0.5	3	0	0
TCF7_proteomics	0	0	0.5	3	0	0
TCF4_proteomics	0	0	0.5	3	0	0
TCF3_proteomics	0	0	0.5	3	0	0
TCF25_proteomics	0	0	0.5	3	0	0
TCF21_proteomics	0	0	0.5	3	0	0
TCF20_proteomics	0	0	0.5	3	0	0
TCF12_proteomics	0	0	0.5	3	0	0
TCERG1_proteomics	0	0	0.5	3	0	0
TCP11L2_proteomics	0	0	0.5	3	0	0
TCTN1_proteomics	0	0	0.5	3	0	0
TCEAL9_proteomics	0	0	0.5	3	0	0
TCTN2_proteomics	0	0	0.5	3	0	0
TEN1_proteomics	0	0	0.5	3	0	0
TELO2_proteomics	0	0	0.5	3	0	0
TEFM_proteomics	0	0	0.5	3	0	0
TEF_proteomics	0	0	0.5	3	0	0
TECR_proteomics	0	0	0.5	3	0	0
TECPR2_proteomics	0	0	0.5	3	0	0
TECPR1_proteomics	0	0	0.5	3	0	0
TEC_proteomics	0	0	0.5	3	0	0
TEAD3_proteomics	0	0	0.5	3	0	0
TEAD1_proteomics	0	0	0.5	3	0	0
TDRP_proteomics	0	0	0.5	3	0	0
TDRKH_proteomics	0	0	0.5	3	0	0
TDRD3_proteomics	0	0	0.5	3	0	0
TDP2_proteomics	0	0	0.5	3	0	0
TDP1_proteomics	0	0	0.5	3	0	0
TDG_proteomics	0	0	0.5	3	0	0
TCTN3_proteomics	0	0	0.5	3	0	0
TCEANC2_proteomics	0	0	0.5	3	0	0
TCEAL6_proteomics	0	0	0.5	3	0	0
TBC1D14_proteomics	0	0	0.5	3	0	0
TBCC_proteomics	0	0	0.5	3	0	0
TBC1D9B_proteomics	0	0	0.5	3	0	0
TBC1D9_proteomics	0	0	0.5	3	0	0
TBC1D8B_proteomics	0	0	0.5	3	0	0
TBC1D7_proteomics	0	0	0.5	3	0	0
TBC1D32_proteomics	0	0	0.5	3	0	0
TBC1D31_proteomics	0	0	0.5	3	0	0
TBC1D2B_proteomics	0	0	0.5	3	0	0
TBC1D25_proteomics	0	0	0.5	3	0	0
TBC1D24_proteomics	0	0	0.5	3	0	0
TBC1D23_proteomics	0	0	0.5	3	0	0
TBC1D22B_proteomics	0	0	0.5	3	0	0
TBC1D22A_proteomics	0	0	0.5	3	0	0
TBC1D20_proteomics	0	0	0.5	3	0	0
TBC1D2_proteomics	0	0	0.5	3	0	0
TBC1D17_proteomics	0	0	0.5	3	0	0
TBC1D16_proteomics	0	0	0.5	3	0	0
TBC1D15_proteomics	0	0	0.5	3	0	0
TBCA_proteomics	0	0	0.5	3	0	0
TBCD_proteomics	0	0	0.5	3	0	0
TCEAL5_proteomics	0	0	0.5	3	0	0
TBCE_proteomics	0	0	0.5	3	0	0
TCEAL4_proteomics	0	0	0.5	3	0	0
TCEAL2_proteomics	0	0	0.5	3	0	0
TCEAL1_proteomics	0	0	0.5	3	0	0
TCEA2_proteomics	0	0	0.5	3	0	0
TCEA1_proteomics	0	0	0.5	3	0	0
TCAF1_proteomics	0	0	0.5	3	0	0
TC2N_proteomics	0	0	0.5	3	0	0
TBXAS1_proteomics	0	0	0.5	3	0	0
TBX3_proteomics	0	0	0.5	3	0	0
TBX2_proteomics	0	0	0.5	3	0	0
TBX15_proteomics	0	0	0.5	3	0	0
TBRG4_proteomics	0	0	0.5	3	0	0
TBPL1_proteomics	0	0	0.5	3	0	0
TBP_proteomics	0	0	0.5	3	0	0
TBL1XR1_proteomics	0	0	0.5	3	0	0
TBL1X_proteomics	0	0	0.5	3	0	0
TBCK_proteomics	0	0	0.5	3	0	0
SYNE2_proteomics	0	0	0.5	3	0	0
SYNE1_proteomics	0	0	0.5	3	0	0
SSBP3_proteomics	0	0	0.5	3	0	0
STEAP2_proteomics	0	0	0.5	3	0	0
STK11IP_proteomics	0	0	0.5	3	0	0
STK11_proteomics	0	0	0.5	3	0	0
STK10_proteomics	0	0	0.5	3	0	0
STIP1_proteomics	0	0	0.5	3	0	0
STIM2_proteomics	0	0	0.5	3	0	0
STIM1_proteomics	0	0	0.5	3	0	0
STEAP4_proteomics	0	0	0.5	3	0	0
STEAP3_proteomics	0	0	0.5	3	0	0
STC2_proteomics	0	0	0.5	3	0	0
SYNCRIP_proteomics_1	0	0	0.5	3	0	0
STAU2_proteomics	0	0	0.5	3	0	0
STAU1_proteomics	0	0	0.5	3	0	0
STAT6_proteomics	0	0	0.5	3	0	0
STAT5B_proteomics	0	0	0.5	3	0	0
STAT5A_proteomics	0	0	0.5	3	0	0
STAT4_proteomics	0	0	0.5	3	0	0
STAT3_proteomics_1	0	0	0.5	3	0	0
STAT3_proteomics	0	0	0.5	3	0	0
STK16_proteomics	0	0	0.5	3	0	0
STK17A_proteomics	0	0	0.5	3	0	0
STK17B_proteomics	0	0	0.5	3	0	0
STK19_proteomics	0	0	0.5	3	0	0
STON1_proteomics	0	0	0.5	3	0	0
STOML1_proteomics	0	0	0.5	3	0	0
STOM_proteomics	0	0	0.5	3	0	0
STN1_proteomics	0	0	0.5	3	0	0
STMN3_proteomics	0	0	0.5	3	0	0
STMN1_proteomics	0	0	0.5	3	0	0
STK39_proteomics	0	0	0.5	3	0	0
STK38L_proteomics	0	0	0.5	3	0	0
STK38_proteomics	0	0	0.5	3	0	0
STK33_proteomics	0	0	0.5	3	0	0
STK32C_proteomics	0	0	0.5	3	0	0
STK32B_proteomics	0	0	0.5	3	0	0
STK3_proteomics_1	0	0	0.5	3	0	0
STK3_proteomics	0	0	0.5	3	0	0
STK26_proteomics	0	0	0.5	3	0	0
STK25_proteomics	0	0	0.5	3	0	0
STK24_proteomics	0	0	0.5	3	0	0
STAT1_proteomics	0	0	0.5	3	0	0
STARD8_proteomics	0	0	0.5	3	0	0
STARD7_proteomics	0	0	0.5	3	0	0
ST3GAL5_proteomics	0	0	0.5	3	0	0
ST3GAL1_proteomics	0	0	0.5	3	0	0
ST14_proteomics	0	0	0.5	3	0	0
ST13_proteomics	0	0	0.5	3	0	0
SSX2IP_proteomics	0	0	0.5	3	0	0
SSU72_proteomics	0	0	0.5	3	0	0
SST_proteomics	0	0	0.5	3	0	0
SSSCA1_proteomics	0	0	0.5	3	0	0
SSRP1_proteomics	0	0	0.5	3	0	0
SSR4_proteomics	0	0	0.5	3	0	0
SSR3_proteomics	0	0	0.5	3	0	0
SSR1_proteomics	0	0	0.5	3	0	0
SSNA1_proteomics	0	0	0.5	3	0	0
SSH3_proteomics	0	0	0.5	3	0	0
SSH2_proteomics	0	0	0.5	3	0	0
SSH1_proteomics	0	0	0.5	3	0	0
SSC5D_proteomics	0	0	0.5	3	0	0
SSBP4_proteomics	0	0	0.5	3	0	0
ST3GAL4_proteomics	0	0	0.5	3	0	0
ST3GAL6_proteomics	0	0	0.5	3	0	0
STARD5_proteomics	0	0	0.5	3	0	0
ST5_proteomics	0	0	0.5	3	0	0
STARD4_proteomics	0	0	0.5	3	0	0
STARD3NL_proteomics	0	0	0.5	3	0	0
STARD3_proteomics	0	0	0.5	3	0	0
STARD10_proteomics	0	0	0.5	3	0	0
STAP2_proteomics	0	0	0.5	3	0	0
STAP1_proteomics	0	0	0.5	3	0	0
STAMBPL1_proteomics	0	0	0.5	3	0	0
STAMBP_proteomics	0	0	0.5	3	0	0
STAM2_proteomics	0	0	0.5	3	0	0
STAM_proteomics	0	0	0.5	3	0	0
STAG2_proteomics	0	0	0.5	3	0	0
STAG1_proteomics	0	0	0.5	3	0	0
STAC2_proteomics	0	0	0.5	3	0	0
STAB1_proteomics	0	0	0.5	3	0	0
ST8SIA4_proteomics	0	0	0.5	3	0	0
ST7_proteomics	0	0	0.5	3	0	0
ST6GAL1_proteomics	0	0	0.5	3	0	0
STON2_proteomics	0	0	0.5	3	0	0
STRADA_proteomics	0	0	0.5	3	0	0
STRADB_proteomics	0	0	0.5	3	0	0
SUV39H1_proteomics	0	0	0.5	3	0	0
SURF4_proteomics	0	0	0.5	3	0	0
SURF2_proteomics	0	0	0.5	3	0	0
SURF1_proteomics	0	0	0.5	3	0	0
SUPV3L1_proteomics	0	0	0.5	3	0	0
SUPT7L_proteomics	0	0	0.5	3	0	0
SUPT6H_proteomics	0	0	0.5	3	0	0
SUPT5H_proteomics	0	0	0.5	3	0	0
SUPT4H1_proteomics	0	0	0.5	3	0	0
SUPT3H_proteomics	0	0	0.5	3	0	0
SUPT20H_proteomics	0	0	0.5	3	0	0
SUPT16H_proteomics	0	0	0.5	3	0	0
SUN2_proteomics	0	0	0.5	3	0	0
SUN1_proteomics	0	0	0.5	3	0	0
SUMO3_proteomics	0	0	0.5	3	0	0
SUMO2_proteomics	0	0	0.5	3	0	0
SUMO1_proteomics	0	0	0.5	3	0	0
SUMF2_proteomics	0	0	0.5	3	0	0
SUSD2_proteomics	0	0	0.5	3	0	0
SUV39H2_proteomics	0	0	0.5	3	0	0
SULT2B1_proteomics	0	0	0.5	3	0	0
SUZ12_proteomics	0	0	0.5	3	0	0
SYNCRIP_proteomics	0	0	0.5	3	0	0
SYNC_proteomics	0	0	0.5	3	0	0
SYN2_proteomics	0	0	0.5	3	0	0
SYN1_proteomics	0	0	0.5	3	0	0
SYMPK_proteomics	0	0	0.5	3	0	0
SYK_proteomics_1	0	0	0.5	3	0	0
SYK_proteomics	0	0	0.5	3	0	0
SYDE2_proteomics	0	0	0.5	3	0	0
SYDE1_proteomics	0	0	0.5	3	0	0
SYBU_proteomics	0	0	0.5	3	0	0
SYAP1_proteomics	0	0	0.5	3	0	0
SWI5_proteomics	0	0	0.5	3	0	0
SWAP70_proteomics	0	0	0.5	3	0	0
SVIL_proteomics_1	0	0	0.5	3	0	0
SVIL_proteomics	0	0	0.5	3	0	0
SVEP1_proteomics	0	0	0.5	3	0	0
SVBP_proteomics	0	0	0.5	3	0	0
SUMF1_proteomics	0	0	0.5	3	0	0
SULT2A1_proteomics	0	0	0.5	3	0	0
STRAP_proteomics	0	0	0.5	3	0	0
STX8_proteomics	0	0	0.5	3	0	0
STX6_proteomics	0	0	0.5	3	0	0
STX5_proteomics	0	0	0.5	3	0	0
STX4_proteomics	0	0	0.5	3	0	0
STX3_proteomics	0	0	0.5	3	0	0
STX18_proteomics	0	0	0.5	3	0	0
STX17_proteomics	0	0	0.5	3	0	0
STX16_proteomics_1	0	0	0.5	3	0	0
STX16_proteomics	0	0	0.5	3	0	0
STX12_proteomics	0	0	0.5	3	0	0
STX11_proteomics	0	0	0.5	3	0	0
STX10_proteomics	0	0	0.5	3	0	0
STUB1_proteomics	0	0	0.5	3	0	0
STT3B_proteomics	0	0	0.5	3	0	0
STT3A_proteomics	0	0	0.5	3	0	0
STRN4_proteomics	0	0	0.5	3	0	0
STRN3_proteomics_1	0	0	0.5	3	0	0
STRN3_proteomics	0	0	0.5	3	0	0
STX7_proteomics	0	0	0.5	3	0	0
STXBP1_proteomics	0	0	0.5	3	0	0
SULT1C4_proteomics	0	0	0.5	3	0	0
STXBP3_proteomics	0	0	0.5	3	0	0
SULT1C2_proteomics	0	0	0.5	3	0	0
SULT1B1_proteomics	0	0	0.5	3	0	0
SULT1A4_proteomics	0	0	0.5	3	0	0
SULT1A1_proteomics	0	0	0.5	3	0	0
SULF2_proteomics	0	0	0.5	3	0	0
SULF1_proteomics	0	0	0.5	3	0	0
SUGT1_proteomics_1	0	0	0.5	3	0	0
SUGT1_proteomics	0	0	0.5	3	0	0
SUGP2_proteomics	0	0	0.5	3	0	0
SUGP1_proteomics	0	0	0.5	3	0	0
SUGCT_proteomics	0	0	0.5	3	0	0
SUDS3_proteomics	0	0	0.5	3	0	0
SUCO_proteomics	0	0	0.5	3	0	0
SUCLG1_proteomics	0	0	0.5	3	0	0
SUB1_proteomics	0	0	0.5	3	0	0
STXBP6_proteomics	0	0	0.5	3	0	0
STXBP5_proteomics	0	0	0.5	3	0	0
SLC4A1AP_proteomics	0	0	0.5	3	0	0
SLC47A1_proteomics	0	0	0.5	3	0	0
SLC46A3_proteomics	0	0	0.5	3	0	0
SBNO2_proteomics	0	0	0.5	3	0	0
SCAMP3_proteomics_1	0	0	0.5	3	0	0
SCAMP2_proteomics	0	0	0.5	3	0	0
SCAMP1_proteomics	0	0	0.5	3	0	0
SCAF8_proteomics	0	0	0.5	3	0	0
SCAF4_proteomics	0	0	0.5	3	0	0
SCAF1_proteomics	0	0	0.5	3	0	0
SC5D_proteomics	0	0	0.5	3	0	0
SBSPON_proteomics	0	0	0.5	3	0	0
SBF2_proteomics	0	0	0.5	3	0	0
S100A14_proteomics	0	0	0.5	3	0	0
SBF1_proteomics	0	0	0.5	3	0	0
SBDS_proteomics	0	0	0.5	3	0	0
SAYSD1_proteomics	0	0	0.5	3	0	0
SAV1_proteomics	0	0	0.5	3	0	0
SATB2_proteomics	0	0	0.5	3	0	0
SATB1_proteomics	0	0	0.5	3	0	0
SAT2_proteomics	0	0	0.5	3	0	0
SASH3_proteomics	0	0	0.5	3	0	0
SCAMP4_proteomics	0	0	0.5	3	0	0
SCAMP5_proteomics	0	0	0.5	3	0	0
SCAND1_proteomics	0	0	0.5	3	0	0
SCAP_proteomics	0	0	0.5	3	0	0
SCN4B_proteomics	0	0	0.5	3	0	0
SCML2_proteomics	0	0	0.5	3	0	0
SCMH1_proteomics	0	0	0.5	3	0	0
SCLT1_proteomics	0	0	0.5	3	0	0
SCIN_proteomics	0	0	0.5	3	0	0
SCGN_proteomics	0	0	0.5	3	0	0
SCG3_proteomics	0	0	0.5	3	0	0
SCFD2_proteomics	0	0	0.5	3	0	0
SCFD1_proteomics	0	0	0.5	3	0	0
SCD5_proteomics	0	0	0.5	3	0	0
SCD_proteomics	0	0	0.5	3	0	0
SCCPDH_proteomics	0	0	0.5	3	0	0
SCARF2_proteomics	0	0	0.5	3	0	0
SCARF1_proteomics	0	0	0.5	3	0	0
SCARB2_proteomics	0	0	0.5	3	0	0
SCARB1_proteomics	0	0	0.5	3	0	0
SCAPER_proteomics	0	0	0.5	3	0	0
SASH1_proteomics	0	0	0.5	3	0	0
SART3_proteomics	0	0	0.5	3	0	0
SART1_proteomics	0	0	0.5	3	0	0
SALL2_proteomics	0	0	0.5	3	0	0
SAFB2_proteomics	0	0	0.5	3	0	0
SAFB_proteomics	0	0	0.5	3	0	0
SAE1_proteomics	0	0	0.5	3	0	0
SACS_proteomics	0	0	0.5	3	0	0
SACM1L_proteomics	0	0	0.5	3	0	0
SAC3D1_proteomics	0	0	0.5	3	0	0
SAAL1_proteomics	0	0	0.5	3	0	0
SAA2-SAA4_proteomics	0	0	0.5	3	0	0
SAA2_proteomics	0	0.000757576	0.5	3	0.00434099	-0.00434099
SAA1_proteomics	0	0	0.5	3	0	0
S1PR1_proteomics	0	0	0.5	3	0	0
S100PBP_proteomics	0	0	0.5	3	0	0
S100P_proteomics	0	0	0.5	3	0	0
S100G_proteomics	0	0	0.5	3	0	0
S100B_proteomics	0	0	0.5	3	0	0
S100A7A_proteomics	0	0	0.5	3	0	0
S100A4_proteomics	0	0	0.5	3	0	0
SALL1_proteomics	0	0	0.5	3	0	0
SAMD1_proteomics	0	0	0.5	3	0	0
SARS2_proteomics	0	0	0.5	3	0	0
SAMD11_proteomics	0	0	0.5	3	0	0
SARS_proteomics	0	0	0.5	3	0	0
SARNP_proteomics	0	0	0.5	3	0	0
SARM1_proteomics	0	0	0.5	3	0	0
SARDH_proteomics	0	0	0.5	3	0	0
SARAF_proteomics	0	0	0.5	3	0	0
SAR1A_proteomics	0	0	0.5	3	0	0
SAP30L_proteomics	0	0	0.5	3	0	0
SAP30BP_proteomics	0	0	0.5	3	0	0
SAP18_proteomics	0	0	0.5	3	0	0
SAMSN1_proteomics	0	0	0.5	3	0	0
SAMM50_proteomics	0	0	0.5	3	0	0
SAMHD1_proteomics	0	0	0.5	3	0	0
SAMD9L_proteomics	0	0	0.5	3	0	0
SAMD9_proteomics	0	0	0.5	3	0	0
SAMD4B_proteomics	0	0	0.5	3	0	0
SAMD4A_proteomics	0	0	0.5	3	0	0
SAMD12_proteomics	0	0	0.5	3	0	0
SCNN1G_proteomics	0	0	0.5	3	0	0
SCO1_proteomics	0	0	0.5	3	0	0
SCO2_proteomics	0	0	0.5	3	0	0
SELENOO_proteomics	0	0	0.5	3	0	0
SELENOM_proteomics	0	0	0.5	3	0	0
SELENOK_proteomics	0	0	0.5	3	0	0
SELENOI_proteomics	0	0	0.5	3	0	0
SELENOH_proteomics	0	0	0.5	3	0	0
SELENOF_proteomics	0	0	0.5	3	0	0
SELENBP1_proteomics	0	0	0.5	3	0	0
SEL1L3_proteomics	0	0	0.5	3	0	0
SEL1L_proteomics	0	0	0.5	3	0	0
SECTM1_proteomics	0	0	0.5	3	0	0
SECISBP2L_proteomics	0	0	0.5	3	0	0
SECISBP2_proteomics	0	0	0.5	3	0	0
SEC62_proteomics	0	0	0.5	3	0	0
SEC61G_proteomics	0	0	0.5	3	0	0
SEC61B_proteomics	0	0	0.5	3	0	0
SEC61A1_proteomics	0	0	0.5	3	0	0
SEC31A_proteomics	0	0	0.5	3	0	0
SEC24D_proteomics	0	0	0.5	3	0	0
SELENON_proteomics	0	0	0.5	3	0	0
SELENOS_proteomics	0	0	0.5	3	0	0
SEC24B_proteomics	0	0	0.5	3	0	0
SELENOT_proteomics	0	0	0.5	3	0	0
SEMA7A_proteomics	0	0	0.5	3	0	0
SEMA6B_proteomics	0	0	0.5	3	0	0
SEMA6A_proteomics	0	0	0.5	3	0	0
SEMA5B_proteomics	0	0	0.5	3	0	0
SEMA5A_proteomics	0	0	0.5	3	0	0
SEMA4D_proteomics	0	0	0.5	3	0	0
SEMA4C_proteomics	0	0	0.5	3	0	0
SEMA4B_proteomics	0	0	0.5	3	0	0
SEMA4A_proteomics	0	0	0.5	3	0	0
SEMA3G_proteomics	0	0	0.5	3	0	0
SEMA3F_proteomics	0	0	0.5	3	0	0
SEMA3C_proteomics	0	0	0.5	3	0	0
SEMA3B_proteomics	0	0	0.5	3	0	0
SELPLG_proteomics	0	0	0.5	3	0	0
SELP_proteomics	0	0	0.5	3	0	0
SELL_proteomics	0	0	0.5	3	0	0
SELENOW_proteomics	0	0	0.5	3	0	0
SEC24C_proteomics	0	0	0.5	3	0	0
SEC24A_proteomics	0	0	0.5	3	0	0
SCOC_proteomics	0	0	0.5	3	0	0
SDF4_proteomics	0	0	0.5	3	0	0
SDF2_proteomics	0	0	0.5	3	0	0
SDE2_proteomics	0	0	0.5	3	0	0
SDCCAG8_proteomics	0	0	0.5	3	0	0
SDCBP2_proteomics	0	0	0.5	3	0	0
SDCBP_proteomics_1	0	0	0.5	3	0	0
SDCBP_proteomics	0	0	0.5	3	0	0
SDC4_proteomics	0	0	0.5	3	0	0
SDC3_proteomics	0	0	0.5	3	0	0
SDC2_proteomics	0	0	0.5	3	0	0
SDC1_proteomics	0	0	0.5	3	0	0
SCYL3_proteomics	0	0	0.5	3	0	0
SCYL2_proteomics	0	0	0.5	3	0	0
SCYL1_proteomics	0	0	0.5	3	0	0
SCUBE3_proteomics	0	0	0.5	3	0	0
SCUBE2_proteomics	0	0	0.5	3	0	0
SCRN3_proteomics	0	0	0.5	3	0	0
SCP2_proteomics	0	0	0.5	3	0	0
SDF2L1_proteomics	0	0	0.5	3	0	0
SDHA_proteomics	0	0	0.5	3	0	0
SEC23B_proteomics	0	0	0.5	3	0	0
SDHAF1_proteomics	0	0	0.5	3	0	0
SEC23A_proteomics	0	0	0.5	3	0	0
SEC22B_proteomics	0	0	0.5	3	0	0
SEC22A_proteomics	0	0	0.5	3	0	0
SEC16A_proteomics_1	0	0	0.5	3	0	0
SEC16A_proteomics	0	0	0.5	3	0	0
SEC14L2_proteomics	0	0	0.5	3	0	0
SEC14L1_proteomics	0	0	0.5	3	0	0
SEC11C_proteomics	0	0	0.5	3	0	0
SEC11A_proteomics	0	0	0.5	3	0	0
SDS_proteomics	0	0	0.5	3	0	0
SDR39U1_proteomics	0	0	0.5	3	0	0
SDK1_proteomics	0	0	0.5	3	0	0
SDHD_proteomics	0	0	0.5	3	0	0
SDHC_proteomics	0	0	0.5	3	0	0
SDHAF4_proteomics	0	0	0.5	3	0	0
SDHAF3_proteomics	0	0	0.5	3	0	0
SDHAF2_proteomics	0	0	0.5	3	0	0
S100A3_proteomics	0	0	0.5	3	0	0
S100A13_proteomics	0	0	0.5	3	0	0
SLC46A1_proteomics	0	0	0.5	3	0	0
RPS11_proteomics	0	0	0.5	3	0	0
RPS18_proteomics	0	0	0.5	3	0	0
RPS17_proteomics	0	0	0.5	3	0	0
RPS16_proteomics	0	0	0.5	3	0	0
RPS15A_proteomics	0	0	0.5	3	0	0
RPS15_proteomics	0	0	0.5	3	0	0
RPS14_proteomics	0	0	0.5	3	0	0
RPS13_proteomics	0	0	0.5	3	0	0
RPS12_proteomics	0	0	0.5	3	0	0
RPS10_proteomics	0	0	0.5	3	0	0
S100A10_proteomics	0	0	0.5	3	0	0
RPRD1B_proteomics	0	0	0.5	3	0	0
RPRD1A_proteomics	0	0	0.5	3	0	0
RPP40_proteomics	0	0	0.5	3	0	0
RPP38_proteomics	0	0	0.5	3	0	0
RPP30_proteomics	0	0	0.5	3	0	0
RPP25_proteomics	0	0	0.5	3	0	0
RPP21_proteomics	0	0	0.5	3	0	0
RPP14_proteomics	0	0	0.5	3	0	0
RPS19BP1_proteomics	0	0	0.5	3	0	0
RPS2_proteomics	0	0	0.5	3	0	0
RPS21_proteomics	0	0	0.5	3	0	0
RPS23_proteomics	0	0	0.5	3	0	0
RPS6KA4_proteomics	0	0	0.5	3	0	0
RPS6KA3_proteomics	0	0	0.5	3	0	0
RPS6KA2_proteomics	0	0	0.5	3	0	0
RPS6_proteomics	0	0	0.5	3	0	0
RPS5_proteomics	0	0	0.5	3	0	0
RPS4Y1_proteomics	0	0	0.5	3	0	0
RPS4X_proteomics	0	0	0.5	3	0	0
RPS3A_proteomics	0	0	0.5	3	0	0
RPS3_proteomics	0	0	0.5	3	0	0
RPS29_proteomics	0	0	0.5	3	0	0
RPS28_proteomics	0	0	0.5	3	0	0
RPS27L_proteomics	0	0	0.5	3	0	0
RPS27A_proteomics	0	0	0.5	3	0	0
RPS27_proteomics	0	0	0.5	3	0	0
RPS26_proteomics	0	0	0.5	3	0	0
RPS25_proteomics	0	0	0.5	3	0	0
RPS24_proteomics	0	0	0.5	3	0	0
RPN2_proteomics	0	0	0.5	3	0	0
RPN1_proteomics	0	0	0.5	3	0	0
RPLP2_proteomics	0	0	0.5	3	0	0
RPL27_proteomics	0	0	0.5	3	0	0
RPL26_proteomics	0	0	0.5	3	0	0
RPL24_proteomics	0	0	0.5	3	0	0
RPL23A_proteomics	0	0	0.5	3	0	0
RPL23_proteomics	0	0	0.5	3	0	0
RPL22L1_proteomics	0	0	0.5	3	0	0
RPL22_proteomics	0	0	0.5	3	0	0
RPL18A_proteomics	0	0	0.5	3	0	0
RPL18_proteomics	0	0	0.5	3	0	0
LRP6_proteomics	0	0	0.5	3	0	0
RPL14_proteomics	0	0	0.5	3	0	0
RPL13A_proteomics	0	0	0.5	3	0	0
RPL13_proteomics	0	0	0.5	3	0	0
RPL12_proteomics	0	0	0.5	3	0	0
RPL11_proteomics	0	0	0.5	3	0	0
RPL10A_proteomics	0	0	0.5	3	0	0
RPL10_proteomics	0	0	0.5	3	0	0
RPH3AL_proteomics	0	0	0.5	3	0	0
RPL26L1_proteomics	0	0	0.5	3	0	0
RPL27A_proteomics	0	0	0.5	3	0	0
RPLP1_proteomics	0	0	0.5	3	0	0
RPL28_proteomics	0	0	0.5	3	0	0
RPLP0_proteomics	0	0	0.5	3	0	0
RPL9_proteomics	0	0	0.5	3	0	0
RPL8_proteomics	0	0	0.5	3	0	0
RPL6_proteomics	0	0	0.5	3	0	0
RPL5_proteomics	0	0	0.5	3	0	0
RPL4_proteomics	0	0	0.5	3	0	0
RPL39_proteomics	0	0	0.5	3	0	0
RPL37A_proteomics	0	0	0.5	3	0	0
RPL36AL_proteomics	0	0	0.5	3	0	0
RPL35A_proteomics	0	0	0.5	3	0	0
RPL35_proteomics	0	0	0.5	3	0	0
RPL34_proteomics	0	0	0.5	3	0	0
RPL32_proteomics	0	0	0.5	3	0	0
RPL31_proteomics	0	0	0.5	3	0	0
RPL30_proteomics	0	0	0.5	3	0	0
RPL3_proteomics	0	0	0.5	3	0	0
RPL29_proteomics	0	0	0.5	3	0	0
RPS6KA5_proteomics	0	0	0.5	3	0	0
RPS6KB1_proteomics	0	0	0.5	3	0	0
RPS6KB2_proteomics	0	0	0.5	3	0	0
RUFY1_proteomics	0	0	0.5	3	0	0
RTTN_proteomics	0	0	0.5	3	0	0
RTRAF_proteomics	0	0	0.5	3	0	0
RTP4_proteomics	0	0	0.5	3	0	0
RTN4IP1_proteomics	0	0	0.5	3	0	0
RTN4_proteomics_2	0	0	0.5	3	0	0
RTN4_proteomics_1	0	0	0.5	3	0	0
RTN4_proteomics	0	0	0.5	3	0	0
RTN3_proteomics	0	0	0.5	3	0	0
RTN2_proteomics	0	0	0.5	3	0	0
RTL8C_proteomics	0	0	0.5	3	0	0
RTL8A_proteomics	0	0	0.5	3	0	0
RTL10_proteomics	0	0	0.5	3	0	0
RTL1_proteomics	0	0	0.5	3	0	0
RTKN_proteomics_1	0	0	0.5	3	0	0
RTKN_proteomics	0	0	0.5	3	0	0
RTF2_proteomics	0	0	0.5	3	0	0
RTF1_proteomics	0	0	0.5	3	0	0
RUBCN_proteomics	0	0	0.5	3	0	0
RUFY2_proteomics	0	0	0.5	3	0	0
RTCB_proteomics	0	0	0.5	3	0	0
RUFY3_proteomics_1	0	0	0.5	3	0	0
S100A1_proteomics	0	0	0.5	3	0	0
RYBP_proteomics	0	0	0.5	3	0	0
RXYLT1_proteomics	0	0	0.5	3	0	0
RXRB_proteomics	0	0	0.5	3	0	0
RXRA_proteomics	0	0	0.5	3	0	0
RWDD4_proteomics	0	0	0.5	3	0	0
RWDD3_proteomics	0	0	0.5	3	0	0
RWDD2A_proteomics	0	0	0.5	3	0	0
RWDD1_proteomics	0	0	0.5	3	0	0
RUVBL2_proteomics	0	0	0.5	3	0	0
RUVBL1_proteomics	0	0	0.5	3	0	0
RUSC2_proteomics	0	0	0.5	3	0	0
RUSC1_proteomics	0	0	0.5	3	0	0
RUNX3_proteomics	0	0	0.5	3	0	0
RUNX2_proteomics	0	0	0.5	3	0	0
RUNX1T1_proteomics	0	0	0.5	3	0	0
RUNDC1_proteomics	0	0	0.5	3	0	0
RTEL1_proteomics	0	0	0.5	3	0	0
RTCA_proteomics	0	0	0.5	3	0	0
RPS6KC1_proteomics	0	0	0.5	3	0	0
RRM2B_proteomics	0	0	0.5	3	0	0
RRM1_proteomics	0	0	0.5	3	0	0
RREB1_proteomics	0	0	0.5	3	0	0
RRBP1_proteomics	0	0	0.5	3	0	0
RRAS2_proteomics	0	0	0.5	3	0	0
RRAS_proteomics	0	0	0.5	3	0	0
RRAGC_proteomics	0	0	0.5	3	0	0
RRAGB_proteomics	0	0	0.5	3	0	0
RRAGA_proteomics	0	0	0.5	3	0	0
RRAD_proteomics	0	0	0.5	3	0	0
RPUSD4_proteomics	0	0	0.5	3	0	0
RPUSD3_proteomics	0	0	0.5	3	0	0
RPUSD2_proteomics	0	0	0.5	3	0	0
RPTOR_proteomics	0	0	0.5	3	0	0
RPSAP58_proteomics	0	0	0.5	3	0	0
RPS9_proteomics	0	0	0.5	3	0	0
RPS8_proteomics	0	0	0.5	3	0	0
RPS7_proteomics	0	0	0.5	3	0	0
RRM2_proteomics	0	0	0.5	3	0	0
RRN3_proteomics	0	0	0.5	3	0	0
RSU1_proteomics	0	0	0.5	3	0	0
RRNAD1_proteomics	0	0	0.5	3	0	0
RSRC2_proteomics	0	0	0.5	3	0	0
RSPRY1_proteomics	0	0	0.5	3	0	0
RSPH1_proteomics	0	0	0.5	3	0	0
RSL24D1_proteomics	0	0	0.5	3	0	0
RSL1D1_proteomics	0	0	0.5	3	0	0
RSF1_proteomics	0	0	0.5	3	0	0
RSBN1L_proteomics	0	0	0.5	3	0	0
RSBN1_proteomics	0	0	0.5	3	0	0
RSAD1_proteomics	0	0	0.5	3	0	0
RRS1_proteomics	0	0	0.5	3	0	0
RRP9_proteomics	0	0	0.5	3	0	0
RRP8_proteomics	0	0	0.5	3	0	0
RRP7A_proteomics	0	0	0.5	3	0	0
RRP36_proteomics	0	0	0.5	3	0	0
RRP1B_proteomics	0	0	0.5	3	0	0
RRP15_proteomics	0	0	0.5	3	0	0
RRP12_proteomics	0	0	0.5	3	0	0
SENP1_proteomics	0	0	0.5	3	0	0
SENP2_proteomics	0	0	0.5	3	0	0
SENP3_proteomics	0	0	0.5	3	0	0
SLC19A1_proteomics	0	0	0.5	3	0	0
SLC22A15_proteomics	0	0	0.5	3	0	0
SLC22A12_proteomics	0	0	0.5	3	0	0
SLC22A11_proteomics	0	0	0.5	3	0	0
SLC20A2_proteomics	0	0	0.5	3	0	0
SLC20A1_proteomics	0	0	0.5	3	0	0
SLC1A5_proteomics	0	0	0.5	3	0	0
SLC1A3_proteomics	0	0	0.5	3	0	0
SLC19A3_proteomics	0	0	0.5	3	0	0
SLC17A3_proteomics	0	0	0.5	3	0	0
SENP5_proteomics	0	0	0.5	3	0	0
SLC17A1_proteomics	0	0	0.5	3	0	0
SLC16A9_proteomics	0	0	0.5	3	0	0
SLC16A7_proteomics	0	0	0.5	3	0	0
SLC16A4_proteomics	0	0	0.5	3	0	0
SLC16A2_proteomics	0	0	0.5	3	0	0
SLC16A12_proteomics	0	0	0.5	3	0	0
SLC16A10_proteomics	0	0	0.5	3	0	0
SLC16A1_proteomics	0	0	0.5	3	0	0
SLC22A18_proteomics	0	0	0.5	3	0	0
SLC22A23_proteomics	0	0	0.5	3	0	0
SLC22A3_proteomics	0	0	0.5	3	0	0
SLC22A4_proteomics	0	0	0.5	3	0	0
SLC25A24_proteomics	0	0	0.5	3	0	0
SLC25A23_proteomics	0	0	0.5	3	0	0
SLC25A21_proteomics	0	0	0.5	3	0	0
SLC25A20_proteomics	0	0	0.5	3	0	0
SLC25A19_proteomics	0	0	0.5	3	0	0
SLC25A17_proteomics	0	0	0.5	3	0	0
SLC25A16_proteomics	0	0	0.5	3	0	0
SLC25A15_proteomics	0	0	0.5	3	0	0
SLC25A14_proteomics	0	0	0.5	3	0	0
SLC25A12_proteomics	0	0	0.5	3	0	0
SLC25A11_proteomics	0	0	0.5	3	0	0
SLC25A10_proteomics	0	0	0.5	3	0	0
SLC25A1_proteomics	0	0	0.5	3	0	0
SLC23A3_proteomics	0	0	0.5	3	0	0
SLC23A2_proteomics	0	0	0.5	3	0	0
SLC22A8_proteomics	0	0	0.5	3	0	0
SLC22A6_proteomics	0	0	0.5	3	0	0
SLC15A4_proteomics	0	0	0.5	3	0	0
SLC15A3_proteomics	0	0	0.5	3	0	0
SLC15A1_proteomics	0	0	0.5	3	0	0
SKAP1_proteomics	0	0	0.5	3	0	0
SKA1_proteomics	0	0	0.5	3	0	0
SIX5_proteomics	0	0	0.5	3	0	0
SIVA1_proteomics	0	0	0.5	3	0	0
SIT1_proteomics	0	0	0.5	3	0	0
SIRT7_proteomics	0	0	0.5	3	0	0
SIRT6_proteomics	0	0	0.5	3	0	0
SIRT5_proteomics	0	0	0.5	3	0	0
SIRT4_proteomics	0	0	0.5	3	0	0
SIRT3_proteomics	0	0	0.5	3	0	0
SIRT2_proteomics	0	0	0.5	3	0	0
SIRT1_proteomics	0	0	0.5	3	0	0
SIRPA_proteomics_1	0	0	0.5	3	0	0
SIRPA_proteomics	0	0	0.5	3	0	0
SIPA1L3_proteomics	0	0	0.5	3	0	0
SIPA1L2_proteomics	0	0	0.5	3	0	0
SIPA1L1_proteomics	0	0	0.5	3	0	0
SINHCAF_proteomics	0	0	0.5	3	0	0
SKA2_proteomics	0	0	0.5	3	0	0
SKAP2_proteomics	0	0	0.5	3	0	0
SLC13A3_proteomics	0	0	0.5	3	0	0
SKI_proteomics	0	0	0.5	3	0	0
SLC12A9_proteomics	0	0	0.5	3	0	0
SLC12A8_proteomics	0	0	0.5	3	0	0
SLC12A7_proteomics	0	0	0.5	3	0	0
SLC12A5_proteomics	0	0	0.5	3	0	0
SLC12A4_proteomics	0	0	0.5	3	0	0
SLC12A3_proteomics	0	0	0.5	3	0	0
SLC12A2_proteomics	0	0	0.5	3	0	0
SLC12A1_proteomics	0	0	0.5	3	0	0
SLC11A2_proteomics	0	0	0.5	3	0	0
SLC10A2_proteomics	0	0	0.5	3	0	0
SLBP_proteomics	0	0	0.5	3	0	0
SLAMF6_proteomics	0	0	0.5	3	0	0
SLAIN2_proteomics	0	0	0.5	3	0	0
SKP2_proteomics	0	0	0.5	3	0	0
SKP1_proteomics	0	0	0.5	3	0	0
SKIV2L_proteomics	0	0	0.5	3	0	0
SKIL_proteomics	0	0	0.5	3	0	0
SLC25A26_proteomics	0	0	0.5	3	0	0
SLC25A28_proteomics	0	0	0.5	3	0	0
SLC25A3_proteomics	0	0	0.5	3	0	0
SLC38A9_proteomics	0	0	0.5	3	0	0
SLC38A1_proteomics	0	0	0.5	3	0	0
SLC37A4_proteomics	0	0	0.5	3	0	0
SLC37A3_proteomics	0	0	0.5	3	0	0
SLC36A4_proteomics	0	0	0.5	3	0	0
SLC36A1_proteomics	0	0	0.5	3	0	0
SLC35F5_proteomics	0	0	0.5	3	0	0
SLC35F2_proteomics	0	0	0.5	3	0	0
SLC35E1_proteomics	0	0	0.5	3	0	0
SLC35D1_proteomics	0	0	0.5	3	0	0
SLC35C2_proteomics	0	0	0.5	3	0	0
SLC35C1_proteomics	0	0	0.5	3	0	0
SLC35B4_proteomics	0	0	0.5	3	0	0
SLC35B3_proteomics	0	0	0.5	3	0	0
SLC35B2_proteomics	0	0	0.5	3	0	0
SLC35B1_proteomics	0	0	0.5	3	0	0
SLC35A5_proteomics	0	0	0.5	3	0	0
SLC35A3_proteomics	0	0	0.5	3	0	0
SLC38A2_proteomics	0	0	0.5	3	0	0
SLC39A1_proteomics	0	0	0.5	3	0	0
SLC35A1_proteomics	0	0	0.5	3	0	0
SLC39A10_proteomics	0	0	0.5	3	0	0
SLC45A4_proteomics	0	0	0.5	3	0	0
SLC44A3_proteomics	0	0	0.5	3	0	0
SLC44A2_proteomics_1	0	0	0.5	3	0	0
SLC44A2_proteomics	0	0	0.5	3	0	0
SLC44A1_proteomics	0	0	0.5	3	0	0
SLC43A3_proteomics	0	0	0.5	3	0	0
SLC43A2_proteomics	0	0	0.5	3	0	0
SLC41A3_proteomics	0	0	0.5	3	0	0
SLC41A2_proteomics	0	0	0.5	3	0	0
SLC40A1_proteomics	0	0	0.5	3	0	0
SLC3A2_proteomics	0	0	0.5	3	0	0
SLC3A1_proteomics	0	0	0.5	3	0	0
SLC39A9_proteomics	0	0	0.5	3	0	0
SLC39A8_proteomics	0	0	0.5	3	0	0
SLC39A7_proteomics	0	0	0.5	3	0	0
SLC39A4_proteomics	0	0	0.5	3	0	0
SLC39A14_proteomics	0	0	0.5	3	0	0
SLC35A2_proteomics	0	0	0.5	3	0	0
SLC34A3_proteomics	0	0	0.5	3	0	0
SLC25A30_proteomics	0	0	0.5	3	0	0
SLC28A1_proteomics_1	0	0	0.5	3	0	0
SLC27A4_proteomics	0	0	0.5	3	0	0
SLC27A2_proteomics	0	0	0.5	3	0	0
SLC27A1_proteomics	0	0	0.5	3	0	0
SLC26A7_proteomics	0	0	0.5	3	0	0
SLC26A6_proteomics	0	0	0.5	3	0	0
SLC26A2_proteomics	0	0	0.5	3	0	0
SLC26A11_proteomics	0	0	0.5	3	0	0
SLC25A6_proteomics	0	0	0.5	3	0	0
SLC25A5_proteomics	0	0	0.5	3	0	0
SLC25A46_proteomics	0	0	0.5	3	0	0
SLC25A45_proteomics	0	0	0.5	3	0	0
SLC25A44_proteomics	0	0	0.5	3	0	0
SLC25A42_proteomics	0	0	0.5	3	0	0
SLC25A40_proteomics	0	0	0.5	3	0	0
SLC25A37_proteomics	0	0	0.5	3	0	0
SLC25A36_proteomics	0	0	0.5	3	0	0
SLC25A35_proteomics	0	0	0.5	3	0	0
SLC28A1_proteomics	0	0	0.5	3	0	0
SLC29A2_proteomics	0	0	0.5	3	0	0
SLC34A2_proteomics_1	0	0	0.5	3	0	0
SLC29A3_proteomics	0	0	0.5	3	0	0
SLC34A1_proteomics	0	0	0.5	3	0	0
SLC33A1_proteomics	0	0	0.5	3	0	0
SLC31A1_proteomics	0	0	0.5	3	0	0
SLC30A9_proteomics	0	0	0.5	3	0	0
SLC30A7_proteomics	0	0	0.5	3	0	0
SLC30A6_proteomics	0	0	0.5	3	0	0
SLC30A5_proteomics	0	0	0.5	3	0	0
SLC30A4_proteomics	0	0	0.5	3	0	0
SLC30A2_proteomics	0	0	0.5	3	0	0
SLC30A1_proteomics	0	0	0.5	3	0	0
SLC2A9_proteomics	0	0	0.5	3	0	0
SLC2A6_proteomics	0	0	0.5	3	0	0
SLC2A5_proteomics	0	0	0.5	3	0	0
SLC2A4_proteomics	0	0	0.5	3	0	0
SLC2A3_proteomics	0	0	0.5	3	0	0
SLC2A13_proteomics	0	0	0.5	3	0	0
SLC2A11_proteomics	0	0	0.5	3	0	0
SIN3A_proteomics	0	0	0.5	3	0	0
SIM1_proteomics	0	0	0.5	3	0	0
SIL1_proteomics	0	0	0.5	3	0	0
SETD9_proteomics	0	0	0.5	3	0	0
SETD3_proteomics	0	0	0.5	3	0	0
SETD2_proteomics	0	0	0.5	3	0	0
SETD1B_proteomics	0	0	0.5	3	0	0
SETD1A_proteomics	0	0	0.5	3	0	0
SET_proteomics_2	0	0	0.5	3	0	0
SET_proteomics_1	0	0	0.5	3	0	0
SET_proteomics	0	0	0.5	3	0	0
SESTD1_proteomics	0	0	0.5	3	0	0
SESN3_proteomics	0	0	0.5	3	0	0
SESN2_proteomics	0	0	0.5	3	0	0
SESN1_proteomics	0	0	0.5	3	0	0
SERPINI1_proteomics	0	0	0.5	3	0	0
SERPINH1_proteomics	0	0	0.5	3	0	0
SERPING1_proteomics	0	0	0.5	3	0	0
SERPINF2_proteomics	0	0	0.5	3	0	0
SERPINF1_proteomics	0	0	0.5	3	0	0
SERPINE2_proteomics	0	0	0.5	3	0	0
SETD7_proteomics	0	0	0.5	3	0	0
SETDB1_proteomics	0	0	0.5	3	0	0
SERPINB9_proteomics	0	0	0.5	3	0	0
SETMAR_proteomics	0	0	0.5	3	0	0
SFR1_proteomics	0	0	0.5	3	0	0
SFPQ_proteomics	0	0	0.5	3	0	0
SFN_proteomics	0	0	0.5	3	0	0
SFMBT1_proteomics	0	0	0.5	3	0	0
SF3B6_proteomics	0	0	0.5	3	0	0
SF3B5_proteomics	0	0	0.5	3	0	0
SF3B4_proteomics	0	0	0.5	3	0	0
SF3B3_proteomics	0	0	0.5	3	0	0
SF3B2_proteomics	0	0	0.5	3	0	0
SF3B1_proteomics	0	0	0.5	3	0	0
SF3A3_proteomics	0	0	0.5	3	0	0
SF3A2_proteomics	0	0	0.5	3	0	0
SF3A1_proteomics	0	0	0.5	3	0	0
SF1_proteomics_2	0	0	0.5	3	0	0
SF1_proteomics_1	0	0	0.5	3	0	0
SF1_proteomics	0	0	0.5	3	0	0
SETSIP_proteomics	0	0	0.5	3	0	0
SERPIND1_proteomics	0	0	0.5	3	0	0
SERPINB7_proteomics	0	0	0.5	3	0	0
SFRP2_proteomics	0	0	0.5	3	0	0
SEPT9_proteomics_1	0	0	0.5	3	0	0
SEPT8_proteomics_1	0	0	0.5	3	0	0
SEPT8_proteomics	0	0	0.5	3	0	0
SEPT7_proteomics_1	0	0	0.5	3	0	0
SEPT7_proteomics	0	0	0.5	3	0	0
SEPT6_proteomics	0	0	0.5	3	0	0
SEPT4_proteomics_1	0	0	0.5	3	0	0
SEPT4_proteomics	0	0	0.5	3	0	0
SEPT3_proteomics	0	0	0.5	3	0	0
SEPT11_proteomics_1	0	0	0.5	3	0	0
SEPT11_proteomics	0	0	0.5	3	0	0
SEPT10_proteomics	0	0	0.5	3	0	0
SEPT1_proteomics	0	0	0.5	3	0	0
SEPSECS_proteomics	0	0	0.5	3	0	0
SEPHS2_proteomics	0	0	0.5	3	0	0
SEPHS1_proteomics	0	0	0.5	3	0	0
SENP8_proteomics	0	0	0.5	3	0	0
SENP7_proteomics	0	0	0.5	3	0	0
SEPT9_proteomics	0	0	0.5	3	0	0
SERBP1_proteomics	0	0	0.5	3	0	0
SERPINB6_proteomics	0	0	0.5	3	0	0
SERBP1_proteomics_1	0	0	0.5	3	0	0
SERPINB5_proteomics	0	0	0.5	3	0	0
SERPINB10_proteomics	0	0	0.5	3	0	0
SERPINB1_proteomics	0	0	0.5	3	0	0
SERPINA7_proteomics	0	0	0.5	3	0	0
SERPINA6_proteomics	0	0	0.5	3	0	0
SERPINA5_proteomics	0	0	0.5	3	0	0
SERPINA4_proteomics	0	0	0.5	3	0	0
SERPINA3_proteomics	0	0	0.5	3	0	0
SERPINA2_proteomics	0	0	0.5	3	0	0
SERPINA10_proteomics	0	0	0.5	3	0	0
SERPINA1_proteomics	0	0	0.5	3	0	0
SERINC5_proteomics	0	0	0.5	3	0	0
SERINC3_proteomics	0	0	0.5	3	0	0
SERINC1_proteomics	0	0	0.5	3	0	0
SERGEF_proteomics	0	0	0.5	3	0	0
SERF2_proteomics	0	0	0.5	3	0	0
SERF1B_proteomics	0	0	0.5	3	0	0
SFRP1_proteomics	0	0	0.5	3	0	0
SFRP4_proteomics	0	0	0.5	3	0	0
SIKE1_proteomics	0	0	0.5	3	0	0
SHMT1_proteomics	0	0	0.5	3	0	0
SHISA5_proteomics	0	0	0.5	3	0	0
SHISA4_proteomics	0	0	0.5	3	0	0
SHISA3_proteomics	0	0	0.5	3	0	0
SHISA2_proteomics	0	0	0.5	3	0	0
SHF_proteomics	0	0	0.5	3	0	0
SHE_proteomics	0	0	0.5	3	0	0
SHCBP1_proteomics	0	0	0.5	3	0	0
SHC1_proteomics	0	0	0.5	3	0	0
SHB_proteomics	0	0	0.5	3	0	0
SHANK3_proteomics	0	0	0.5	3	0	0
SHANK2_proteomics	0	0	0.5	3	0	0
SH3TC1_proteomics	0	0	0.5	3	0	0
SH3RF3_proteomics	0	0	0.5	3	0	0
SH3PXD2B_proteomics	0	0	0.5	3	0	0
SH3PXD2A_proteomics	0	0	0.5	3	0	0
SH3KBP1_proteomics	0	0	0.5	3	0	0
SH3GLB2_proteomics	0	0	0.5	3	0	0
SHKBP1_proteomics	0	0	0.5	3	0	0
SHMT2_proteomics	0	0	0.5	3	0	0
SH3GLB1_proteomics	0	0	0.5	3	0	0
SHOC2_proteomics	0	0	0.5	3	0	0
SIK3_proteomics	0	0	0.5	3	0	0
SIK2_proteomics	0	0	0.5	3	0	0
SIGMAR1_proteomics	0	0	0.5	3	0	0
SIGLEC9_proteomics	0	0	0.5	3	0	0
SIGLEC7_proteomics	0	0	0.5	3	0	0
SIGLEC5_proteomics	0	0	0.5	3	0	0
SIGLEC10_proteomics	0	0	0.5	3	0	0
SIGLEC1_proteomics	0	0	0.5	3	0	0
SIGIRR_proteomics	0	0	0.5	3	0	0
SIDT2_proteomics	0	0	0.5	3	0	0
SIAH2_proteomics	0	0	0.5	3	0	0
SIAH1_proteomics	0	0	0.5	3	0	0
SHTN1_proteomics	0	0	0.5	3	0	0
SHROOM4_proteomics	0	0	0.5	3	0	0
SHROOM3_proteomics	0	0	0.5	3	0	0
SHROOM1_proteomics	0	0	0.5	3	0	0
SHPRH_proteomics	0	0	0.5	3	0	0
SH3GLB1_proteomics_1	0	0	0.5	3	0	0
SH3GL1_proteomics	0	0	0.5	3	0	0
SFSWAP_proteomics	0	0	0.5	3	0	0
SGPP2_proteomics	0	0	0.5	3	0	0
SGPL1_proteomics	0	0	0.5	3	0	0
SGO2_proteomics	0	0	0.5	3	0	0
SGMS1_proteomics	0	0	0.5	3	0	0
SGK3_proteomics	0	0	0.5	3	0	0
SGK2_proteomics	0	0	0.5	3	0	0
SGK1_proteomics	0	0	0.5	3	0	0
SGIP1_proteomics	0	0	0.5	3	0	0
SGF29_proteomics	0	0	0.5	3	0	0
SGCE_proteomics	0	0	0.5	3	0	0
SGCD_proteomics	0	0	0.5	3	0	0
SGCB_proteomics	0	0	0.5	3	0	0
SFXN5_proteomics	0	0	0.5	3	0	0
SFXN4_proteomics	0	0	0.5	3	0	0
SFXN3_proteomics	0	0	0.5	3	0	0
SFXN1_proteomics	0	0	0.5	3	0	0
SFT2D3_proteomics	0	0	0.5	3	0	0
SFT2D2_proteomics	0	0	0.5	3	0	0
SGPP1_proteomics	0	0	0.5	3	0	0
SGSH_proteomics	0	0	0.5	3	0	0
SH3D21_proteomics	0	0	0.5	3	0	0
SGSM1_proteomics	0	0	0.5	3	0	0
SH3D19_proteomics	0	0	0.5	3	0	0
SH3BP5L_proteomics	0	0	0.5	3	0	0
SH3BP5_proteomics	0	0	0.5	3	0	0
SH3BP4_proteomics	0	0	0.5	3	0	0
SH3BP2_proteomics	0	0	0.5	3	0	0
SH3BP1_proteomics	0	0	0.5	3	0	0
SH3BGRL2_proteomics	0	0	0.5	3	0	0
SH3BGRL_proteomics	0	0	0.5	3	0	0
SH2D4A_proteomics	0	0	0.5	3	0	0
SH2D3A_proteomics	0	0	0.5	3	0	0
SH2D2A_proteomics	0	0	0.5	3	0	0
SH2D1A_proteomics	0	0	0.5	3	0	0
SH2B2_proteomics	0	0	0.5	3	0	0
SH2B1_proteomics	0	0	0.5	3	0	0
SGTB_proteomics	0	0	0.5	3	0	0
SGTA_proteomics	0	0	0.5	3	0	0
SGSM3_proteomics	0	0	0.5	3	0	0
TENM2_proteomics	0	0	0.5	3	0	0
TENM3_proteomics	0	0	0.5	3	0	0
TENM4_proteomics	0	0	0.5	3	0	0
VPS51_proteomics	0	0	0.5	3	0	0
VRK3_proteomics	0	0	0.5	3	0	0
VRK2_proteomics	0	0	0.5	3	0	0
VRK1_proteomics	0	0	0.5	3	0	0
VPS9D1_proteomics	0	0	0.5	3	0	0
VPS8_proteomics	0	0	0.5	3	0	0
VPS54_proteomics	0	0	0.5	3	0	0
VPS53_proteomics	0	0	0.5	3	0	0
VPS52_proteomics	0	0	0.5	3	0	0
VPS50_proteomics	0	0	0.5	3	0	0
VAV3_proteomics	0	0	0.5	3	0	0
VPS4B_proteomics	0	0	0.5	3	0	0
VPS4A_proteomics	0	0	0.5	3	0	0
VPS45_proteomics	0	0	0.5	3	0	0
VPS41_proteomics	0	0	0.5	3	0	0
VPS39_proteomics	0	0	0.5	3	0	0
VPS37D_proteomics	0	0	0.5	3	0	0
VPS37C_proteomics	0	0	0.5	3	0	0
VPS37B_proteomics	0	0	0.5	3	0	0
VSIG4_proteomics	0	0	0.5	3	0	0
VSIR_proteomics	0	0	0.5	3	0	0
VSNL1_proteomics	0	0	0.5	3	0	0
VTA1_proteomics	0	0	0.5	3	0	0
WASHC2C_proteomics	0	0	0.5	3	0	0
WASHC2A_proteomics	0	0	0.5	3	0	0
WASHC1_proteomics	0	0	0.5	3	0	0
WASF3_proteomics	0	0	0.5	3	0	0
WASF2_proteomics	0	0	0.5	3	0	0
WASF1_proteomics	0	0	0.5	3	0	0
WAS_proteomics	0	0	0.5	3	0	0
WARS2_proteomics	0	0	0.5	3	0	0
WARS_proteomics	0	0	0.5	3	0	0
WAC_proteomics	0	0	0.5	3	0	0
VWF_proteomics	0	0	0.5	3	0	0
VWA8_proteomics	0	0	0.5	3	0	0
VWA5A_proteomics	0	0	0.5	3	0	0
VWA2_proteomics	0	0	0.5	3	0	0
VWA1_proteomics	0	0	0.5	3	0	0
VTI1A_proteomics	0	0	0.5	3	0	0
VTCN1_proteomics	0	0	0.5	3	0	0
VPS37A_proteomics	0	0	0.5	3	0	0
VPS36_proteomics	0	0	0.5	3	0	0
VPS35L_proteomics	0	0	0.5	3	0	0
VIM_proteomics	0	0	0.5	3	0	0
VHL_proteomics	0	0	0.5	3	0	0
VGLL4_proteomics	0	0	0.5	3	0	0
VGF_proteomics	0	0	0.5	3	0	0
VEZF1_proteomics	0	0	0.5	3	0	0
VEPH1_proteomics	0	0	0.5	3	0	0
VEGFB_proteomics	0	0	0.5	3	0	0
VEGFA_proteomics	0	0	0.5	3	0	0
VDR_proteomics	0	0	0.5	3	0	0
VDAC3_proteomics	0	0	0.5	3	0	0
VDAC2_proteomics	0	0	0.5	3	0	0
VDAC1_proteomics	0	0	0.5	3	0	0
VCPKMT_proteomics	0	0	0.5	3	0	0
VCPIP1_proteomics	0	0	0.5	3	0	0
VCL_proteomics	0	0	0.5	3	0	0
VCAN_proteomics_1	0	0	0.5	3	0	0
VCAN_proteomics	0	0	0.5	3	0	0
VCAM1_proteomics	0	0	0.5	3	0	0
VIL1_proteomics	0	0	0.5	3	0	0
VIPAS39_proteomics	0	0	0.5	3	0	0
VPS33B_proteomics	0	0	0.5	3	0	0
VIPR1_proteomics	0	0	0.5	3	0	0
VPS33A_proteomics	0	0	0.5	3	0	0
VPS29_proteomics	0	0	0.5	3	0	0
VPS26C_proteomics	0	0	0.5	3	0	0
VPS26B_proteomics	0	0	0.5	3	0	0
VPS25_proteomics	0	0	0.5	3	0	0
VPS18_proteomics	0	0	0.5	3	0	0
VPS16_proteomics	0	0	0.5	3	0	0
VPS13D_proteomics	0	0	0.5	3	0	0
VPS13C_proteomics	0	0	0.5	3	0	0
VPS13B_proteomics	0	0	0.5	3	0	0
VNN2_proteomics	0	0	0.5	3	0	0
VMP1_proteomics	0	0	0.5	3	0	0
VMAC_proteomics	0	0	0.5	3	0	0
VLDLR_proteomics	0	0	0.5	3	0	0
VKORC1L1_proteomics	0	0	0.5	3	0	0
VKORC1_proteomics	0	0	0.5	3	0	0
VIRMA_proteomics	0	0	0.5	3	0	0
WASHC3_proteomics	0	0	0.5	3	0	0
WASHC4_proteomics	0	0	0.5	3	0	0
WASHC5_proteomics	0	0	0.5	3	0	0
WIPI2_proteomics	0	0	0.5	3	0	0
WIPF3_proteomics	0	0	0.5	3	0	0
WIPF1_proteomics	0	0	0.5	3	0	0
WHAMM_proteomics	0	0	0.5	3	0	0
WFS1_proteomics	0	0	0.5	3	0	0
WFDC2_proteomics	0	0	0.5	3	0	0
WFDC1_proteomics	0	0	0.5	3	0	0
WEE1_proteomics	0	0	0.5	3	0	0
WDYHV1_proteomics	0	0	0.5	3	0	0
WDSUB1_proteomics	0	0	0.5	3	0	0
WDR92_proteomics	0	0	0.5	3	0	0
WDR91_proteomics	0	0	0.5	3	0	0
WDR89_proteomics	0	0	0.5	3	0	0
WDR87_proteomics	0	0	0.5	3	0	0
WDR83_proteomics	0	0	0.5	3	0	0
WDR82_proteomics	0	0	0.5	3	0	0
WDR81_proteomics	0	0	0.5	3	0	0
WDR77_proteomics	0	0	0.5	3	0	0
WIPI1_proteomics	0	0	0.5	3	0	0
WISP2_proteomics	0	0	0.5	3	0	0
WDR75_proteomics	0	0	0.5	3	0	0
WIZ_proteomics	0	0	0.5	3	0	0
WTIP_proteomics	0	0	0.5	3	0	0
WTAP_proteomics	0	0	0.5	3	0	0
WT1_proteomics	0	0	0.5	3	0	0
WSB1_proteomics	0	0	0.5	3	0	0
WRNIP1_proteomics	0	0	0.5	3	0	0
WRN_proteomics	0	0	0.5	3	0	0
WRB-SH3BGR_proteomics	0	0	0.5	3	0	0
WRB_proteomics	0	0	0.5	3	0	0
WRAP73_proteomics	0	0	0.5	3	0	0
WRAP53_proteomics	0	0	0.5	3	0	0
WNT9B_proteomics	0	0	0.5	3	0	0
WNT5A_proteomics	0	0	0.5	3	0	0
WNT11_proteomics	0	0	0.5	3	0	0
WNK4_proteomics	0	0	0.5	3	0	0
WNK3_proteomics	0	0	0.5	3	0	0
WNK2_proteomics	0	0	0.5	3	0	0
WLS_proteomics	0	0	0.5	3	0	0
WDR76_proteomics	0	0	0.5	3	0	0
WDR74_proteomics	0	0	0.5	3	0	0
WASL_proteomics	0	0	0.5	3	0	0
WDR26_proteomics	0	0	0.5	3	0	0
WDR24_proteomics	0	0	0.5	3	0	0
WDR20_proteomics	0	0	0.5	3	0	0
WDR19_proteomics	0	0	0.5	3	0	0
WDR18_proteomics	0	0	0.5	3	0	0
WDR17_proteomics	0	0	0.5	3	0	0
WDR13_proteomics	0	0	0.5	3	0	0
WDR12_proteomics	0	0	0.5	3	0	0
WDR11_proteomics	0	0	0.5	3	0	0
WDR1_proteomics	0	0	0.5	3	0	0
WDHD1_proteomics	0	0	0.5	3	0	0
WDFY4_proteomics	0	0	0.5	3	0	0
WDFY3_proteomics	0	0	0.5	3	0	0
WDFY2_proteomics	0	0	0.5	3	0	0
WDFY1_proteomics	0	0	0.5	3	0	0
WBP4_proteomics	0	0	0.5	3	0	0
WBP2_proteomics	0	0	0.5	3	0	0
WBP11_proteomics	0	0	0.5	3	0	0
WDR25_proteomics	0	0	0.5	3	0	0
WDR33_proteomics	0	0	0.5	3	0	0
WDR73_proteomics	0	0	0.5	3	0	0
WDR34_proteomics	0	0	0.5	3	0	0
WDR72_proteomics	0	0	0.5	3	0	0
WDR70_proteomics	0	0	0.5	3	0	0
WDR7_proteomics	0	0	0.5	3	0	0
WDR62_proteomics	0	0	0.5	3	0	0
WDR61_proteomics	0	0	0.5	3	0	0
WDR60_proteomics	0	0	0.5	3	0	0
WDR6_proteomics	0	0	0.5	3	0	0
WDR55_proteomics	0	0	0.5	3	0	0
WDR54_proteomics	0	0	0.5	3	0	0
WDR53_proteomics	0	0	0.5	3	0	0
WDR5_proteomics	0	0	0.5	3	0	0
WDR46_proteomics	0	0	0.5	3	0	0
WDR45B_proteomics	0	0	0.5	3	0	0
WDR45_proteomics	0	0	0.5	3	0	0
WDR4_proteomics	0	0	0.5	3	0	0
WDR37_proteomics	0	0	0.5	3	0	0
WDR36_proteomics	0	0	0.5	3	0	0
VBP1_proteomics	0	0	0.5	3	0	0
VAV2_proteomics	0	0	0.5	3	0	0
UBL3_proteomics	0	0	0.5	3	0	0
UGT3A1_proteomics	0	0	0.5	3	0	0
ULK1_proteomics	0	0	0.5	3	0	0
UIMC1_proteomics	0	0	0.5	3	0	0
UHRF2_proteomics	0	0	0.5	3	0	0
UHRF1BP1L_proteomics	0	0	0.5	3	0	0
UHRF1BP1_proteomics	0	0	0.5	3	0	0
UHRF1_proteomics	0	0	0.5	3	0	0
UGT8_proteomics	0	0	0.5	3	0	0
UGT3A2_proteomics	0	0	0.5	3	0	0
UGT2B7_proteomics	0	0	0.5	3	0	0
VAV1_proteomics	0	0	0.5	3	0	0
UGT2B4_proteomics	0	0	0.5	3	0	0
UGT2A3_proteomics	0	0	0.5	3	0	0
UGT2A2_proteomics	0	0	0.5	3	0	0
UGT1A9_proteomics	0	0	0.5	3	0	0
UGT1A8_proteomics	0	0	0.5	3	0	0
UGT1A6_proteomics	0	0	0.5	3	0	0
UGT1A5_proteomics	0	0	0.5	3	0	0
UGT1A10_proteomics	0	0	0.5	3	0	0
ULK3_proteomics	0	0	0.5	3	0	0
UMAD1_proteomics	0	0	0.5	3	0	0
UMOD_proteomics	0	0	0.5	3	0	0
UMPS_proteomics	0	0	0.5	3	0	0
UPRT_proteomics	0	0	0.5	3	0	0
UPP1_proteomics	0	0	0.5	3	0	0
UPK3B_proteomics	0	0	0.5	3	0	0
UPK1B_proteomics	0	0	0.5	3	0	0
UPF3B_proteomics	0	0	0.5	3	0	0
UPF3A_proteomics	0	0	0.5	3	0	0
UPB1_proteomics	0	0	0.5	3	0	0
UNKL_proteomics_1	0	0	0.5	3	0	0
UNKL_proteomics	0	0	0.5	3	0	0
UNK_proteomics	0	0	0.5	3	0	0
UNG_proteomics	0	0	0.5	3	0	0
UNC5D_proteomics	0	0	0.5	3	0	0
UNC5CL_proteomics	0	0	0.5	3	0	0
UNC45A_proteomics	0	0	0.5	3	0	0
UNC13D_proteomics	0	0	0.5	3	0	0
UNC119B_proteomics	0	0	0.5	3	0	0
UNC119_proteomics	0	0	0.5	3	0	0
UGT1A1_proteomics	0	0	0.5	3	0	0
UGP2_proteomics	0	0	0.5	3	0	0
UGGT1_proteomics	0	0	0.5	3	0	0
UBTF_proteomics	0	0	0.5	3	0	0
UBTD1_proteomics	0	0	0.5	3	0	0
UBR7_proteomics	0	0	0.5	3	0	0
UBR5_proteomics	0	0	0.5	3	0	0
UBR3_proteomics	0	0	0.5	3	0	0
UBR2_proteomics_1	0	0	0.5	3	0	0
UBR2_proteomics	0	0	0.5	3	0	0
UBR1_proteomics	0	0	0.5	3	0	0
UBQLN4_proteomics	0	0	0.5	3	0	0
UBQLN2_proteomics	0	0	0.5	3	0	0
UBQLN1_proteomics_1	0	0	0.5	3	0	0
UBQLN1_proteomics	0	0	0.5	3	0	0
UBP1_proteomics	0	0	0.5	3	0	0
UBOX5_proteomics	0	0	0.5	3	0	0
UBN2_proteomics	0	0	0.5	3	0	0
UBN1_proteomics	0	0	0.5	3	0	0
UBL7_proteomics	0	0	0.5	3	0	0
UBL5_proteomics	0	0	0.5	3	0	0
UBTD2_proteomics	0	0	0.5	3	0	0
UBTF_proteomics_1	0	0	0.5	3	0	0
UGCG_proteomics	0	0	0.5	3	0	0
UBXN1_proteomics	0	0	0.5	3	0	0
UFSP2_proteomics	0	0	0.5	3	0	0
UFSP1_proteomics	0	0	0.5	3	0	0
UFM1_proteomics	0	0	0.5	3	0	0
UFL1_proteomics	0	0	0.5	3	0	0
UFD1_proteomics	0	0	0.5	3	0	0
UFC1_proteomics	0	0	0.5	3	0	0
UCK2_proteomics	0	0	0.5	3	0	0
UCK1_proteomics	0	0	0.5	3	0	0
UCHL5_proteomics_1	0	0	0.5	3	0	0
UCHL3_proteomics	0	0	0.5	3	0	0
UBXN8_proteomics	0	0	0.5	3	0	0
UBXN7_proteomics	0	0	0.5	3	0	0
UBXN6_proteomics	0	0	0.5	3	0	0
UBXN4_proteomics	0	0	0.5	3	0	0
UBXN2B_proteomics	0	0	0.5	3	0	0
UBXN2A_proteomics	0	0	0.5	3	0	0
UBXN10_proteomics	0	0	0.5	3	0	0
UQCC3_proteomics	0	0	0.5	3	0	0
UQCR10_proteomics	0	0	0.5	3	0	0
UQCR11_proteomics	0	0	0.5	3	0	0
UTP4_proteomics	0	0	0.5	3	0	0
UTP25_proteomics	0	0	0.5	3	0	0
UTP23_proteomics	0	0	0.5	3	0	0
UTP20_proteomics	0	0	0.5	3	0	0
UTP18_proteomics	0	0	0.5	3	0	0
UTP15_proteomics	0	0	0.5	3	0	0
UTP14A_proteomics	0	0	0.5	3	0	0
USP9Y_proteomics	0	0	0.5	3	0	0
USP7_proteomics	0	0	0.5	3	0	0
USP54_proteomics	0	0	0.5	3	0	0
USP53_proteomics	0	0	0.5	3	0	0
USP5_proteomics	0	0	0.5	3	0	0
USP48_proteomics	0	0	0.5	3	0	0
USP47_proteomics_1	0	0	0.5	3	0	0
USP47_proteomics	0	0	0.5	3	0	0
USP46_proteomics	0	0	0.5	3	0	0
USP45_proteomics	0	0	0.5	3	0	0
USP43_proteomics	0	0	0.5	3	0	0
UTP3_proteomics	0	0	0.5	3	0	0
UTP6_proteomics	0	0	0.5	3	0	0
USP40_proteomics	0	0	0.5	3	0	0
UTRN_proteomics	0	0	0.5	3	0	0
VAT1_proteomics	0	0	0.5	3	0	0
VASN_proteomics	0	0	0.5	3	0	0
VARS_proteomics	0	0	0.5	3	0	0
VAPB_proteomics	0	0	0.5	3	0	0
VAPA_proteomics	0	0	0.5	3	0	0
VANGL2_proteomics	0	0	0.5	3	0	0
VANGL1_proteomics	0	0	0.5	3	0	0
VAMP8_proteomics	0	0	0.5	3	0	0
VAMP7_proteomics	0	0	0.5	3	0	0
VAMP5_proteomics	0	0	0.5	3	0	0
VAMP4_proteomics	0	0	0.5	3	0	0
VAMP3_proteomics	0	0	0.5	3	0	0
VAMP2_proteomics	0	0	0.5	3	0	0
UXT_proteomics	0	0	0.5	3	0	0
UVSSA_proteomics	0	0	0.5	3	0	0
UVRAG_proteomics	0	0	0.5	3	0	0
UTY_proteomics	0	0	0.5	3	0	0
USP42_proteomics	0	0	0.5	3	0	0
USP4_proteomics_1	0	0	0.5	3	0	0
UQCRB_proteomics	0	0	0.5	3	0	0
USP13_proteomics	0	0	0.5	3	0	0
USP11_proteomics	0	0	0.5	3	0	0
USP10_proteomics	0	0	0.5	3	0	0
USP1_proteomics	0	0	0.5	3	0	0
USO1_proteomics	0	0	0.5	3	0	0
USHBP1_proteomics	0	0	0.5	3	0	0
USH1C_proteomics	0	0	0.5	3	0	0
USF2_proteomics	0	0	0.5	3	0	0
USE1_proteomics	0	0	0.5	3	0	0
UROS_proteomics	0	0	0.5	3	0	0
UROD_proteomics	0	0	0.5	3	0	0
URM1_proteomics	0	0	0.5	3	0	0
URI1_proteomics	0	0	0.5	3	0	0
URGCP_proteomics	0	0	0.5	3	0	0
URB2_proteomics	0	0	0.5	3	0	0
UQCRH_proteomics_1	0	0	0.5	3	0	0
UQCRH_proteomics	0	0	0.5	3	0	0
UQCRFS1_proteomics	0	0	0.5	3	0	0
USP12_proteomics	0	0	0.5	3	0	0
USP15_proteomics	0	0	0.5	3	0	0
USP4_proteomics	0	0	0.5	3	0	0
USP16_proteomics	0	0	0.5	3	0	0
USP39_proteomics	0	0	0.5	3	0	0
USP38_proteomics	0	0	0.5	3	0	0
USP36_proteomics	0	0	0.5	3	0	0
USP35_proteomics	0	0	0.5	3	0	0
USP33_proteomics	0	0	0.5	3	0	0
USP32_proteomics	0	0	0.5	3	0	0
USP31_proteomics	0	0	0.5	3	0	0
USP30_proteomics	0	0	0.5	3	0	0
USP3_proteomics	0	0	0.5	3	0	0
USP28_proteomics	0	0	0.5	3	0	0
USP25_proteomics	0	0	0.5	3	0	0
USP24_proteomics	0	0	0.5	3	0	0
USP22_proteomics	0	0	0.5	3	0	0
USP20_proteomics	0	0	0.5	3	0	0
USP2_proteomics	0	0	0.5	3	0	0
USP19_proteomics	0	0	0.5	3	0	0
USP17L3_proteomics	0	0	0.5	3	0	0
WWC1_proteomics	0	0	0.5	3	0	0
WWC2_proteomics	0	0	0.5	3	0	0
WWOX_proteomics	0	0	0.5	3	0	0
ZNF324_proteomics	0	0	0.5	3	0	0
ZNF395_proteomics	0	0	0.5	3	0	0
ZNF385B_proteomics	0	0	0.5	3	0	0
ZNF385A_proteomics	0	0	0.5	3	0	0
ZNF384_proteomics	0	0	0.5	3	0	0
ZNF346_proteomics	0	0	0.5	3	0	0
ZNF331_proteomics	0	0	0.5	3	0	0
ZNF330_proteomics	0	0	0.5	3	0	0
ZNF326_proteomics	0	0	0.5	3	0	0
ZNF32_proteomics	0	0	0.5	3	0	0
WWP2_proteomics	0	0	0.5	3	0	0
ZNF318_proteomics	0	0	0.5	3	0	0
ZNF316_proteomics	0	0	0.5	3	0	0
ZNF302_proteomics	0	0	0.5	3	0	0
ZNF3_proteomics	0	0	0.5	3	0	0
ZNF292_proteomics	0	0	0.5	3	0	0
ZNF286B_proteomics	0	0	0.5	3	0	0
ZNF286A_proteomics	0	0	0.5	3	0	0
ZNF282_proteomics	0	0	0.5	3	0	0
ZNF397_proteomics	0	0	0.5	3	0	0
ZNF407_proteomics	0	0	0.5	3	0	0
ZNF417_proteomics	0	0	0.5	3	0	0
ZNF420_proteomics	0	0	0.5	3	0	0
ZNF532_proteomics	0	0	0.5	3	0	0
ZNF526_proteomics	0	0	0.5	3	0	0
ZNF524_proteomics	0	0	0.5	3	0	0
ZNF521_proteomics	0	0	0.5	3	0	0
ZNF513_proteomics	0	0	0.5	3	0	0
ZNF512B_proteomics	0	0	0.5	3	0	0
ZNF512_proteomics	0	0	0.5	3	0	0
ZNF507_proteomics	0	0	0.5	3	0	0
ZNF503_proteomics	0	0	0.5	3	0	0
ZNF48_proteomics	0	0	0.5	3	0	0
ZNF467_proteomics	0	0	0.5	3	0	0
ZNF462_proteomics	0	0	0.5	3	0	0
ZNF460_proteomics	0	0	0.5	3	0	0
ZNF451_proteomics	0	0	0.5	3	0	0
ZNF444_proteomics	0	0	0.5	3	0	0
ZNF438_proteomics	0	0	0.5	3	0	0
ZNF428_proteomics	0	0	0.5	3	0	0
ZNF281_proteomics	0	0	0.5	3	0	0
ZNF280D_proteomics	0	0	0.5	3	0	0
ZNF280C_proteomics	0	0	0.5	3	0	0
ZNF174_proteomics	0	0	0.5	3	0	0
ZNF148_proteomics	0	0	0.5	3	0	0
ZNF146_proteomics	0	0	0.5	3	0	0
ZNF141_proteomics	0	0	0.5	3	0	0
ZNF136_proteomics	0	0	0.5	3	0	0
ZNF134_proteomics	0	0	0.5	3	0	0
ZNF131_proteomics	0	0	0.5	3	0	0
ZNF121_proteomics	0	0	0.5	3	0	0
ZNF12_proteomics	0	0	0.5	3	0	0
ZNF106_proteomics	0	0	0.5	3	0	0
ZMYND8_proteomics_1	0	0	0.5	3	0	0
ZMYND8_proteomics	0	0	0.5	3	0	0
ZMYND11_proteomics	0	0	0.5	3	0	0
ZMYM6_proteomics	0	0	0.5	3	0	0
ZMYM4_proteomics	0	0	0.5	3	0	0
ZMYM3_proteomics	0	0	0.5	3	0	0
ZMYM2_proteomics	0	0	0.5	3	0	0
ZMYM1_proteomics	0	0	0.5	3	0	0
ZNF160_proteomics	0	0	0.5	3	0	0
ZNF184_proteomics	0	0	0.5	3	0	0
ZNF28_proteomics	0	0	0.5	3	0	0
ZNF185_proteomics	0	0	0.5	3	0	0
ZNF277_proteomics	0	0	0.5	3	0	0
ZNF276_proteomics	0	0	0.5	3	0	0
ZNF275_proteomics	0	0	0.5	3	0	0
ZNF268_proteomics	0	0	0.5	3	0	0
ZNF264_proteomics	0	0	0.5	3	0	0
ZNF250_proteomics	0	0	0.5	3	0	0
ZNF25_proteomics	0	0	0.5	3	0	0
ZNF24_proteomics	0	0	0.5	3	0	0
ZNF22_proteomics	0	0	0.5	3	0	0
ZNF219_proteomics	0	0	0.5	3	0	0
ZNF217_proteomics	0	0	0.5	3	0	0
ZNF213_proteomics	0	0	0.5	3	0	0
ZNF207_proteomics	0	0	0.5	3	0	0
ZNF205_proteomics	0	0	0.5	3	0	0
ZNF195_proteomics	0	0	0.5	3	0	0
ZNF189_proteomics	0	0	0.5	3	0	0
ZNF185_proteomics_1	0	0	0.5	3	0	0
ZNF549_proteomics	0	0	0.5	3	0	0
ZNF552_proteomics	0	0	0.5	3	0	0
ZNF574_proteomics	0	0	0.5	3	0	0
ZNRD1_proteomics	0	0	0.5	3	0	0
ZNHIT3_proteomics	0	0	0.5	3	0	0
ZNHIT2_proteomics	0	0	0.5	3	0	0
ZNHIT1_proteomics	0	0	0.5	3	0	0
ZNFX1_proteomics	0	0	0.5	3	0	0
ZNF888_proteomics	0	0	0.5	3	0	0
ZNF865_proteomics	0	0	0.5	3	0	0
ZNF830_proteomics	0	0	0.5	3	0	0
ZNF827_proteomics	0	0	0.5	3	0	0
ZNF823_proteomics	0	0	0.5	3	0	0
ZNF821_proteomics	0	0	0.5	3	0	0
ZNF800_proteomics	0	0	0.5	3	0	0
ZNF8_proteomics	0	0	0.5	3	0	0
ZNF787_proteomics	0	0	0.5	3	0	0
ZNF784_proteomics	0	0	0.5	3	0	0
ZNF777_proteomics	0	0	0.5	3	0	0
ZNF776_proteomics	0	0	0.5	3	0	0
ZNF773_proteomics	0	0	0.5	3	0	0
ZNHIT6_proteomics	0	0	0.5	3	0	0
ZNRF1_proteomics	0	0	0.5	3	0	0
ZNF770_proteomics	0	0	0.5	3	0	0
ZNRF2_proteomics	0	0	0.5	3	0	0
ZYX_proteomics	0	0	0.5	3	0	0
ZYG11B_proteomics	0	0	0.5	3	0	0
ZXDC_proteomics	0	0	0.5	3	0	0
ZWINT_proteomics	0	0	0.5	3	0	0
ZWILCH_proteomics	0	0	0.5	3	0	0
ZW10_proteomics	0	0	0.5	3	0	0
ZSWIM9_proteomics	0	0	0.5	3	0	0
ZSWIM8_proteomics	0	0	0.5	3	0	0
ZSCAN31_proteomics	0	0	0.5	3	0	0
ZSCAN29_proteomics	0	0	0.5	3	0	0
ZSCAN26_proteomics	0	0	0.5	3	0	0
ZSCAN21_proteomics	0	0	0.5	3	0	0
ZSCAN20_proteomics	0	0	0.5	3	0	0
ZSCAN18_proteomics	0	0	0.5	3	0	0
ZRSR2_proteomics	0	0	0.5	3	0	0
ZRANB1_proteomics	0	0	0.5	3	0	0
ZPR1_proteomics	0	0	0.5	3	0	0
ZNF771_proteomics	0	0	0.5	3	0	0
ZNF768_proteomics	0	0	0.5	3	0	0
ZNF579_proteomics	0	0	0.5	3	0	0
ZNF654_proteomics	0	0	0.5	3	0	0
ZNF649_proteomics	0	0	0.5	3	0	0
ZNF646_proteomics	0	0	0.5	3	0	0
ZNF644_proteomics	0	0	0.5	3	0	0
ZNF639_proteomics	0	0	0.5	3	0	0
ZNF638_proteomics	0	0	0.5	3	0	0
ZNF629_proteomics	0	0	0.5	3	0	0
ZNF628_proteomics	0	0	0.5	3	0	0
ZNF622_proteomics	0	0	0.5	3	0	0
ZNF618_proteomics_1	0	0	0.5	3	0	0
ZNF618_proteomics	0	0	0.5	3	0	0
ZNF611_proteomics	0	0	0.5	3	0	0
ZNF609_proteomics	0	0	0.5	3	0	0
ZNF598_proteomics	0	0	0.5	3	0	0
ZNF593_proteomics	0	0	0.5	3	0	0
ZNF592_proteomics	0	0	0.5	3	0	0
ZNF581_proteomics	0	0	0.5	3	0	0
ZNF580_proteomics	0	0	0.5	3	0	0
ZNF652_proteomics	0	0	0.5	3	0	0
ZNF655_proteomics	0	0	0.5	3	0	0
ZNF76_proteomics	0	0	0.5	3	0	0
ZNF664_proteomics	0	0	0.5	3	0	0
ZNF746_proteomics	0	0	0.5	3	0	0
ZNF740_proteomics	0	0	0.5	3	0	0
ZNF74_proteomics_1	0	0	0.5	3	0	0
ZNF74_proteomics	0	0	0.5	3	0	0
ZNF714_proteomics	0	0	0.5	3	0	0
ZNF71_proteomics	0	0	0.5	3	0	0
ZNF706_proteomics	0	0	0.5	3	0	0
ZNF704_proteomics	0	0	0.5	3	0	0
ZNF703_proteomics	0	0	0.5	3	0	0
ZNF70_proteomics	0	0	0.5	3	0	0
ZNF7_proteomics	0	0	0.5	3	0	0
ZNF697_proteomics	0	0	0.5	3	0	0
ZNF691_proteomics	0	0	0.5	3	0	0
ZNF688_proteomics	0	0	0.5	3	0	0
ZNF687_proteomics	0	0	0.5	3	0	0
ZNF672_proteomics	0	0	0.5	3	0	0
ZNF664-RFLNA_proteomics	0	0	0.5	3	0	0
ZMPSTE24_proteomics	0	0	0.5	3	0	0
ZMIZ2_proteomics	0	0	0.5	3	0	0
ZMIZ1_proteomics	0	0	0.5	3	0	0
ZBED1_proteomics	0	0	0.5	3	0	0
YY1_proteomics	0	0	0.5	3	0	0
YWHAQ_proteomics	0	0	0.5	3	0	0
YWHAH_proteomics	0	0	0.5	3	0	0
YWHAE_proteomics	0	0	0.5	3	0	0
YWHAB_proteomics	0	0	0.5	3	0	0
YTHDF3_proteomics	0	0	0.5	3	0	0
YTHDF2_proteomics	0	0	0.5	3	0	0
YTHDF1_proteomics	0	0	0.5	3	0	0
YTHDC2_proteomics	0	0	0.5	3	0	0
YTHDC1_proteomics	0	0	0.5	3	0	0
YRDC_proteomics	0	0	0.5	3	0	0
YPEL5_proteomics	0	0	0.5	3	0	0
YOD1_proteomics	0	0	0.5	3	0	0
YME1L1_proteomics	0	0	0.5	3	0	0
YLPM1_proteomics	0	0	0.5	3	0	0
YKT6_proteomics	0	0	0.5	3	0	0
YJU2_proteomics	0	0	0.5	3	0	0
ZAP70_proteomics	0	0	0.5	3	0	0
ZBED3_proteomics	0	0	0.5	3	0	0
YIPF5_proteomics	0	0	0.5	3	0	0
ZBED5_proteomics	0	0	0.5	3	0	0
ZBTB40_proteomics	0	0	0.5	3	0	0
ZBTB4_proteomics	0	0	0.5	3	0	0
ZBTB37_proteomics	0	0	0.5	3	0	0
ZBTB34_proteomics	0	0	0.5	3	0	0
ZBTB3_proteomics	0	0	0.5	3	0	0
ZBTB25_proteomics	0	0	0.5	3	0	0
ZBTB24_proteomics	0	0	0.5	3	0	0
ZBTB21_proteomics	0	0	0.5	3	0	0
ZBTB20_proteomics	0	0	0.5	3	0	0
ZBTB2_proteomics	0	0	0.5	3	0	0
ZBTB17_proteomics	0	0	0.5	3	0	0
ZBTB16_proteomics	0	0	0.5	3	0	0
ZBTB14_proteomics	0	0	0.5	3	0	0
ZBTB11_proteomics	0	0	0.5	3	0	0
ZBTB10_proteomics	0	0	0.5	3	0	0
ZBTB1_proteomics	0	0	0.5	3	0	0
ZBED8_proteomics	0	0	0.5	3	0	0
YIPF6_proteomics	0	0	0.5	3	0	0
YIPF3_proteomics	0	0	0.5	3	0	0
ZBTB44_proteomics	0	0	0.5	3	0	0
XRCC6_proteomics	0	0	0.5	3	0	0
XRCC4_proteomics_1	0	0	0.5	3	0	0
XRCC1_proteomics	0	0	0.5	3	0	0
XPR1_proteomics	0	0	0.5	3	0	0
XPO6_proteomics	0	0	0.5	3	0	0
XPO5_proteomics	0	0	0.5	3	0	0
XPO1_proteomics	0	0	0.5	3	0	0
XPNPEP3_proteomics	0	0	0.5	3	0	0
XPNPEP2_proteomics	0	0	0.5	3	0	0
XPC_proteomics	0	0	0.5	3	0	0
XPA_proteomics	0	0	0.5	3	0	0
XIRP2_proteomics	0	0	0.5	3	0	0
XIRP1_proteomics	0	0	0.5	3	0	0
XIAP_proteomics	0	0	0.5	3	0	0
XDH_proteomics	0	0	0.5	3	0	0
XAF1_proteomics	0	0	0.5	3	0	0
XAB2_proteomics	0	0	0.5	3	0	0
WWTR1_proteomics	0	0	0.5	3	0	0
XRCC5_proteomics	0	0	0.5	3	0	0
XRN2_proteomics	0	0	0.5	3	0	0
YIPF2_proteomics	0	0	0.5	3	0	0
XXYLT1_proteomics	0	0	0.5	3	0	0
YIPF1_proteomics	0	0	0.5	3	0	0
YIF1B_proteomics	0	0	0.5	3	0	0
YIF1A_proteomics	0	0	0.5	3	0	0
YES1_proteomics	0	0	0.5	3	0	0
YEATS4_proteomics	0	0	0.5	3	0	0
YEATS2_proteomics	0	0	0.5	3	0	0
YDJC_proteomics	0	0	0.5	3	0	0
YBX3_proteomics_1	0	0	0.5	3	0	0
YBX3_proteomics	0	0	0.5	3	0	0
YBX1_proteomics	0	0	0.5	3	0	0
YBEY_proteomics	0	0	0.5	3	0	0
YARS2_proteomics	0	0	0.5	3	0	0
YARS_proteomics	0	0	0.5	3	0	0
YAP1_proteomics_1	0	0	0.5	3	0	0
YAF2_proteomics	0	0	0.5	3	0	0
YAE1_proteomics	0	0	0.5	3	0	0
XYLT2_proteomics	0	0	0.5	3	0	0
ZBTB43_proteomics	0	0	0.5	3	0	0
ZBTB45_proteomics	0	0	0.5	3	0	0
ZMAT5_proteomics	0	0	0.5	3	0	0
ZFPL1_proteomics	0	0	0.5	3	0	0
ZFP91_proteomics	0	0	0.5	3	0	0
ZFP90_proteomics	0	0	0.5	3	0	0
ZFP64_proteomics_1	0	0	0.5	3	0	0
ZFP64_proteomics	0	0	0.5	3	0	0
ZFP36L2_proteomics	0	0	0.5	3	0	0
ZFP36_proteomics	0	0	0.5	3	0	0
ZFP3_proteomics	0	0	0.5	3	0	0
ZFP1_proteomics	0	0	0.5	3	0	0
ZFHX3_proteomics	0	0	0.5	3	0	0
ZFC3H1_proteomics	0	0	0.5	3	0	0
ZFAT_proteomics	0	0	0.5	3	0	0
ZFAND6_proteomics	0	0	0.5	3	0	0
ZFAND5_proteomics	0	0	0.5	3	0	0
ZFAND3_proteomics	0	0	0.5	3	0	0
ZFAND2B_proteomics	0	0	0.5	3	0	0
ZFAND1_proteomics	0	0	0.5	3	0	0
ZER1_proteomics	0	0	0.5	3	0	0
ZFP92_proteomics	0	0	0.5	3	0	0
ZFPM1_proteomics	0	0	0.5	3	0	0
ZEB1_proteomics	0	0	0.5	3	0	0
ZFR_proteomics	0	0	0.5	3	0	0
ZMAT3_proteomics	0	0	0.5	3	0	0
ZMAT2_proteomics	0	0	0.5	3	0	0
ZKSCAN8_proteomics	0	0	0.5	3	0	0
ZKSCAN4_proteomics	0	0	0.5	3	0	0
ZKSCAN1_proteomics	0	0	0.5	3	0	0
ZHX2_proteomics	0	0	0.5	3	0	0
ZHX1_proteomics	0	0	0.5	3	0	0
ZGPAT_proteomics	0	0	0.5	3	0	0
ZG16_proteomics	0	0	0.5	3	0	0
ZFYVE9_proteomics	0	0	0.5	3	0	0
ZFYVE28_proteomics	0	0	0.5	3	0	0
ZFYVE19_proteomics_1	0	0	0.5	3	0	0
ZFYVE19_proteomics	0	0	0.5	3	0	0
ZFYVE16_proteomics	0	0	0.5	3	0	0
ZFYVE1_proteomics	0	0	0.5	3	0	0
ZFY_proteomics	0	0	0.5	3	0	0
ZFX_proteomics	0	0	0.5	3	0	0
ZEB2_proteomics	0	0	0.5	3	0	0
ZDHHC9_proteomics	0	0	0.5	3	0	0
ZBTB46_proteomics	0	0	0.5	3	0	0
ZC3HAV1_proteomics	0	0	0.5	3	0	0
ZC3H7B_proteomics	0	0	0.5	3	0	0
ZC3H7A_proteomics	0	0	0.5	3	0	0
ZC3H6_proteomics	0	0	0.5	3	0	0
ZC3H4_proteomics	0	0	0.5	3	0	0
ZC3H18_proteomics	0	0	0.5	3	0	0
ZC3H15_proteomics	0	0	0.5	3	0	0
ZC3H14_proteomics_2	0	0	0.5	3	0	0
ZC3H14_proteomics_1	0	0	0.5	3	0	0
ZC3H14_proteomics	0	0	0.5	3	0	0
ZC3H13_proteomics	0	0	0.5	3	0	0
ZC3H12D_proteomics	0	0	0.5	3	0	0
ZC3H12A_proteomics	0	0	0.5	3	0	0
ZC3H11A_proteomics	0	0	0.5	3	0	0
ZC3H10_proteomics	0	0	0.5	3	0	0
ZBTB9_proteomics	0	0	0.5	3	0	0
ZBTB8OS_proteomics	0	0	0.5	3	0	0
ZBTB47_proteomics	0	0	0.5	3	0	0
ZC3H8_proteomics	0	0	0.5	3	0	0
ZC3HC1_proteomics	0	0	0.5	3	0	0
ZDHHC7_proteomics	0	0	0.5	3	0	0
ZCCHC14_proteomics	0	0	0.5	3	0	0
ZDHHC6_proteomics	0	0	0.5	3	0	0
ZDHHC5_proteomics	0	0	0.5	3	0	0
ZDHHC4_proteomics	0	0	0.5	3	0	0
ZDHHC3_proteomics	0	0	0.5	3	0	0
ZDHHC24_proteomics	0	0	0.5	3	0	0
ZDHHC21_proteomics	0	0	0.5	3	0	0
ZDHHC2_proteomics	0	0	0.5	3	0	0
ZDHHC18_proteomics	0	0	0.5	3	0	0
ZDHHC17_proteomics	0	0	0.5	3	0	0
ZDHHC13_proteomics	0	0	0.5	3	0	0
ZCRB1_proteomics	0	0	0.5	3	0	0
ZCCHC9_proteomics	0	0	0.5	3	0	0
ZCCHC8_proteomics	0	0	0.5	3	0	0
ZCCHC7_proteomics	0	0	0.5	3	0	0
ZCCHC3_proteomics	0	0	0.5	3	0	0
ZCCHC24_proteomics	0	0	0.5	3	0	0
ZCCHC2_proteomics	0	0	0.5	3	0	0
UBL4A_proteomics	0	0	0.5	3	0	0
UBIAD1_proteomics	0	0	0.5	3	0	0
TENT2_proteomics	0	0	0.5	3	0	0
TMEM238_proteomics	0	0	0.5	3	0	0
TMEM263_proteomics	0	0	0.5	3	0	0
TMEM260_proteomics	0	0	0.5	3	0	0
TMEM26_proteomics	0	0	0.5	3	0	0
TMEM259_proteomics	0	0	0.5	3	0	0
TMEM258_proteomics	0	0	0.5	3	0	0
TMEM252_proteomics	0	0	0.5	3	0	0
TMEM245_proteomics	0	0	0.5	3	0	0
TMEM243_proteomics	0	0	0.5	3	0	0
TMEM237_proteomics	0	0	0.5	3	0	0
TMEM120B_proteomics	0	0	0.5	3	0	0
TMEM231_proteomics	0	0	0.5	3	0	0
TMEM230_proteomics	0	0	0.5	3	0	0
TMEM223_proteomics	0	0	0.5	3	0	0
TMEM222_proteomics	0	0	0.5	3	0	0
TMEM219_proteomics	0	0	0.5	3	0	0
TMEM214_proteomics	0	0	0.5	3	0	0
TMEM208_proteomics	0	0	0.5	3	0	0
TMEM206_proteomics	0	0	0.5	3	0	0
TMEM30A_proteomics	0	0	0.5	3	0	0
TMEM30B_proteomics	0	0	0.5	3	0	0
TMEM33_proteomics	0	0	0.5	3	0	0
TMEM35B_proteomics	0	0	0.5	3	0	0
TMEM68_proteomics	0	0	0.5	3	0	0
TMEM67_proteomics	0	0	0.5	3	0	0
TMEM63A_proteomics	0	0	0.5	3	0	0
TMEM62_proteomics	0	0	0.5	3	0	0
TMEM59_proteomics	0	0	0.5	3	0	0
TMEM56_proteomics	0	0	0.5	3	0	0
TMEM51_proteomics	0	0	0.5	3	0	0
TMEM50A_proteomics	0	0	0.5	3	0	0
TMEM47_proteomics	0	0	0.5	3	0	0
TMEM45B_proteomics	0	0	0.5	3	0	0
TMEM41B_proteomics	0	0	0.5	3	0	0
TMEM41A_proteomics	0	0	0.5	3	0	0
TMEM39B_proteomics	0	0	0.5	3	0	0
TMEM39A_proteomics	0	0	0.5	3	0	0
TMEM38B_proteomics	0	0	0.5	3	0	0
TMEM38A_proteomics	0	0	0.5	3	0	0
TMEM37_proteomics	0	0	0.5	3	0	0
TMEM205_proteomics	0	0	0.5	3	0	0
TMEM201_proteomics	0	0	0.5	3	0	0
TMEM200C_proteomics	0	0	0.5	3	0	0
TMEM164_proteomics	0	0	0.5	3	0	0
TMEM161A_proteomics	0	0	0.5	3	0	0
TMEM160_proteomics	0	0	0.5	3	0	0
TMEM159_proteomics	0	0	0.5	3	0	0
TMEM150C_proteomics	0	0	0.5	3	0	0
TMEM14C_proteomics	0	0	0.5	3	0	0
TMEM147_proteomics	0	0	0.5	3	0	0
TMEM143_proteomics	0	0	0.5	3	0	0
TMEM141_proteomics	0	0	0.5	3	0	0
TMEM135_proteomics	0	0	0.5	3	0	0
TMEM134_proteomics	0	0	0.5	3	0	0
TMEM132E_proteomics	0	0	0.5	3	0	0
TMEM131L_proteomics	0	0	0.5	3	0	0
TMEM131_proteomics	0	0	0.5	3	0	0
TMEM129_proteomics	0	0	0.5	3	0	0
TMEM128_proteomics	0	0	0.5	3	0	0
TMEM127_proteomics	0	0	0.5	3	0	0
TMEM126B_proteomics	0	0	0.5	3	0	0
TMEM163_proteomics	0	0	0.5	3	0	0
TMEM165_proteomics	0	0	0.5	3	0	0
TMEM199_proteomics	0	0	0.5	3	0	0
TMEM167A_proteomics	0	0	0.5	3	0	0
TMEM192_proteomics	0	0	0.5	3	0	0
TMEM19_proteomics	0	0	0.5	3	0	0
TMEM189-UBE2V1_proteomics	0	0	0.5	3	0	0
TMEM186_proteomics	0	0	0.5	3	0	0
TMEM185B_proteomics	0	0	0.5	3	0	0
TMEM184C_proteomics	0	0	0.5	3	0	0
TMEM184B_proteomics	0	0	0.5	3	0	0
TMEM181_proteomics	0	0	0.5	3	0	0
TMEM177_proteomics	0	0	0.5	3	0	0
TMEM176B_proteomics	0	0	0.5	3	0	0
TMEM176A_proteomics	0	0	0.5	3	0	0
TMEM175_proteomics	0	0	0.5	3	0	0
TMEM173_proteomics	0	0	0.5	3	0	0
TMEM170A_proteomics	0	0	0.5	3	0	0
TMEM17_proteomics	0	0	0.5	3	0	0
TMEM168_proteomics	0	0	0.5	3	0	0
TMEM167B_proteomics	0	0	0.5	3	0	0
TMEM72_proteomics	0	0	0.5	3	0	0
TMEM82_proteomics	0	0	0.5	3	0	0
TMEM87B_proteomics	0	0	0.5	3	0	0
TNXB_proteomics	0	0	0.5	3	0	0
TNS3_proteomics	0	0	0.5	3	0	0
TNS2_proteomics	0	0	0.5	3	0	0
TNS1_proteomics_1	0	0	0.5	3	0	0
TNS1_proteomics	0	0	0.5	3	0	0
TNRC6C_proteomics	0	0	0.5	3	0	0
TNRC6A_proteomics	0	0	0.5	3	0	0
TNRC18_proteomics	0	0	0.5	3	0	0
TNPO3_proteomics	0	0	0.5	3	0	0
TNPO2_proteomics	0	0	0.5	3	0	0
TNPO1_proteomics	0	0	0.5	3	0	0
TNN_proteomics	0	0	0.5	3	0	0
TNKS2_proteomics	0	0	0.5	3	0	0
TNKS1BP1_proteomics	0	0	0.5	3	0	0
TNKS_proteomics	0	0	0.5	3	0	0
TNK2_proteomics	0	0	0.5	3	0	0
TNK1_proteomics	0	0	0.5	3	0	0
TNIP2_proteomics	0	0	0.5	3	0	0
TNS4_proteomics	0	0	0.5	3	0	0
TOB1_proteomics	0	0	0.5	3	0	0
TNFSF13B_proteomics	0	0	0.5	3	0	0
TOB2_proteomics	0	0	0.5	3	0	0
TOP2B_proteomics_1	0	0	0.5	3	0	0
TOP2B_proteomics	0	0	0.5	3	0	0
TOP2A_proteomics	0	0	0.5	3	0	0
TOP1MT_proteomics	0	0	0.5	3	0	0
TOMM70_proteomics	0	0	0.5	3	0	0
TOMM7_proteomics	0	0	0.5	3	0	0
TOMM6_proteomics	0	0	0.5	3	0	0
TOMM5_proteomics	0	0	0.5	3	0	0
TOMM40L_proteomics	0	0	0.5	3	0	0
TOMM40_proteomics	0	0	0.5	3	0	0
TOMM34_proteomics	0	0	0.5	3	0	0
TOMM22_proteomics	0	0	0.5	3	0	0
TOMM20_proteomics	0	0	0.5	3	0	0
TOM1L1_proteomics_1	0	0	0.5	3	0	0
TOM1L1_proteomics	0	0	0.5	3	0	0
TOM1_proteomics	0	0	0.5	3	0	0
TOLLIP_proteomics	0	0	0.5	3	0	0
TNIP1_proteomics	0	0	0.5	3	0	0
TNFSF13_proteomics	0	0	0.5	3	0	0
TMEM88_proteomics	0	0	0.5	3	0	0
TMX2_proteomics	0	0	0.5	3	0	0
TMUB2_proteomics	0	0	0.5	3	0	0
TMUB1_proteomics	0	0	0.5	3	0	0
TMTC4_proteomics	0	0	0.5	3	0	0
TMTC3_proteomics	0	0	0.5	3	0	0
TMSB4X_proteomics	0	0	0.5	3	0	0
TMSB15B_proteomics	0	0	0.5	3	0	0
TMPRSS2_proteomics	0	0	0.5	3	0	0
TMPPE_proteomics	0	0	0.5	3	0	0
TMPO_proteomics_3	0	0	0.5	3	0	0
TMPO_proteomics_2	0	0	0.5	3	0	0
TMPO_proteomics	0	0	0.5	3	0	0
TMLHE_proteomics	0	0	0.5	3	0	0
TMIGD1_proteomics	0	0	0.5	3	0	0
TMEM9B_proteomics	0	0	0.5	3	0	0
TMEM97_proteomics	0	0	0.5	3	0	0
TMEM94_proteomics	0	0	0.5	3	0	0
TMEM8A_proteomics	0	0	0.5	3	0	0
TMX1_proteomics	0	0	0.5	3	0	0
TMX3_proteomics	0	0	0.5	3	0	0
TNFSF12_proteomics	0	0	0.5	3	0	0
TMX4_proteomics	0	0	0.5	3	0	0
TNFSF10_proteomics	0	0	0.5	3	0	0
TNFRSF8_proteomics	0	0	0.5	3	0	0
TNFRSF6B_proteomics	0	0	0.5	3	0	0
TNFRSF1A_proteomics	0	0	0.5	3	0	0
TNFRSF18_proteomics	0	0	0.5	3	0	0
TNFRSF17_proteomics	0	0	0.5	3	0	0
TNFRSF14_proteomics	0	0	0.5	3	0	0
TNFRSF11B_proteomics	0	0	0.5	3	0	0
TNFRSF11A_proteomics	0	0	0.5	3	0	0
TNFRSF10C_proteomics	0	0	0.5	3	0	0
TNFRSF10A_proteomics	0	0	0.5	3	0	0
TNFAIP8L3_proteomics	0	0	0.5	3	0	0
TNFAIP8L2_proteomics	0	0	0.5	3	0	0
TNFAIP8L1_proteomics	0	0	0.5	3	0	0
TNFAIP8_proteomics	0	0	0.5	3	0	0
TNFAIP2_proteomics	0	0	0.5	3	0	0
TNC_proteomics	0	0	0.5	3	0	0
TMEM126A_proteomics	0	0	0.5	3	0	0
TMEM119_proteomics	0	0	0.5	3	0	0
UBFD1_proteomics	0	0	0.5	3	0	0
THAP11_proteomics	0	0	0.5	3	0	0
THG1L_proteomics	0	0	0.5	3	0	0
THEMIS_proteomics	0	0	0.5	3	0	0
THEM4_proteomics	0	0	0.5	3	0	0
THBS4_proteomics	0	0	0.5	3	0	0
THBS3_proteomics	0	0	0.5	3	0	0
THBD_proteomics	0	0	0.5	3	0	0
THAP3_proteomics	0	0	0.5	3	0	0
THAP12_proteomics	0	0	0.5	3	0	0
THAP10_proteomics	0	0	0.5	3	0	0
TMEM115_proteomics	0	0	0.5	3	0	0
THADA_proteomics	0	0	0.5	3	0	0
TH_proteomics	0	0	0.5	3	0	0
TGS1_proteomics	0	0	0.5	3	0	0
TGM1_proteomics	0	0	0.5	3	0	0
TGFBRAP1_proteomics	0	0	0.5	3	0	0
TGFBR3_proteomics	0	0	0.5	3	0	0
TGFBR2_proteomics	0	0	0.5	3	0	0
TGFBR1_proteomics	0	0	0.5	3	0	0
THNSL1_proteomics	0	0	0.5	3	0	0
THOC1_proteomics	0	0	0.5	3	0	0
THOC2_proteomics	0	0	0.5	3	0	0
THOC3_proteomics	0	0	0.5	3	0	0
TICAM1_proteomics	0	0	0.5	3	0	0
TIAL1_proteomics_1	0	0	0.5	3	0	0
TIAL1_proteomics	0	0	0.5	3	0	0
TIA1_proteomics	0	0	0.5	3	0	0
THYN1_proteomics	0	0	0.5	3	0	0
THY1_proteomics	0	0	0.5	3	0	0
THUMPD3_proteomics	0	0	0.5	3	0	0
THUMPD2_proteomics	0	0	0.5	3	0	0
THUMPD1_proteomics	0	0	0.5	3	0	0
THTPA_proteomics	0	0	0.5	3	0	0
THSD7A_proteomics	0	0	0.5	3	0	0
THSD4_proteomics	0	0	0.5	3	0	0
THRAP3_proteomics	0	0	0.5	3	0	0
THRA_proteomics	0	0	0.5	3	0	0
THOC7_proteomics	0	0	0.5	3	0	0
THOC6_proteomics	0	0	0.5	3	0	0
THOC5_proteomics	0	0	0.5	3	0	0
TGFBI_proteomics	0	0	0.5	3	0	0
TGFB3_proteomics	0	0	0.5	3	0	0
TGFB1I1_proteomics	0	0	0.5	3	0	0
TFAP2A_proteomics	0	0	0.5	3	0	0
TF_proteomics	0	0	0.5	3	0	0
TEX9_proteomics	0	0	0.5	3	0	0
TEX264_proteomics	0	0	0.5	3	0	0
TEX2_proteomics	0	0	0.5	3	0	0
TEX10_proteomics	0	0	0.5	3	0	0
TET3_proteomics	0	0	0.5	3	0	0
TESK2_proteomics	0	0	0.5	3	0	0
TESK1_proteomics	0	0	0.5	3	0	0
TESC_proteomics	0	0	0.5	3	0	0
TERF2IP_proteomics	0	0	0.5	3	0	0
TERF2_proteomics	0	0	0.5	3	0	0
TERF1_proteomics	0	0	0.5	3	0	0
TEPSIN_proteomics	0	0	0.5	3	0	0
TEP1_proteomics	0	0	0.5	3	0	0
TENT5C_proteomics	0	0	0.5	3	0	0
TENT5A_proteomics	0	0	0.5	3	0	0
TENT4B_proteomics	0	0	0.5	3	0	0
TFAM_proteomics	0	0	0.5	3	0	0
TFAP2B_proteomics	0	0	0.5	3	0	0
TGFB1_proteomics	0	0	0.5	3	0	0
TFAP2C_proteomics	0	0	0.5	3	0	0
TGDS_proteomics	0	0	0.5	3	0	0
TFRC_proteomics	0	0	0.5	3	0	0
TFPT_proteomics	0	0	0.5	3	0	0
TFPI_proteomics	0	0	0.5	3	0	0
TFIP11_proteomics	0	0	0.5	3	0	0
TFG_proteomics	0	0	0.5	3	0	0
TFF1_proteomics	0	0	0.5	3	0	0
TFEC_proteomics	0	0	0.5	3	0	0
TFEB_proteomics	0	0	0.5	3	0	0
TFE3_proteomics	0	0	0.5	3	0	0
TFDP2_proteomics	0	0	0.5	3	0	0
TFDP1_proteomics	0	0	0.5	3	0	0
TFCP2L1_proteomics	0	0	0.5	3	0	0
TFCP2_proteomics	0	0	0.5	3	0	0
TFB1M_proteomics	0	0	0.5	3	0	0
TFAP4_proteomics	0	0	0.5	3	0	0
TFAP2E_proteomics	0	0	0.5	3	0	0
TIE1_proteomics	0	0	0.5	3	0	0
TIFA_proteomics	0	0	0.5	3	0	0
TIGAR_proteomics	0	0	0.5	3	0	0
TMCC3_proteomics	0	0	0.5	3	0	0
TMC8_proteomics	0	0	0.5	3	0	0
TMC6_proteomics	0	0	0.5	3	0	0
TMC4_proteomics	0	0	0.5	3	0	0
TMBIM6_proteomics	0	0	0.5	3	0	0
TMBIM1_proteomics	0	0	0.5	3	0	0
TMA16_proteomics	0	0	0.5	3	0	0
TM9SF4_proteomics	0	0	0.5	3	0	0
TM9SF3_proteomics	0	0	0.5	3	0	0
TM9SF2_proteomics	0	0	0.5	3	0	0
TM7SF3_proteomics	0	0	0.5	3	0	0
TM7SF2_proteomics	0	0	0.5	3	0	0
TM6SF1_proteomics	0	0	0.5	3	0	0
TM2D3_proteomics	0	0	0.5	3	0	0
TM2D1_proteomics	0	0	0.5	3	0	0
TLR7_proteomics	0	0	0.5	3	0	0
TLR5_proteomics	0	0	0.5	3	0	0
TLR2_proteomics	0	0	0.5	3	0	0
TMCC1_proteomics	0	0	0.5	3	0	0
TMCO1_proteomics	0	0	0.5	3	0	0
TLNRD1_proteomics	0	0	0.5	3	0	0
TMCO3_proteomics	0	0	0.5	3	0	0
TMEM11_proteomics	0	0	0.5	3	0	0
TMEM109_proteomics	0	0	0.5	3	0	0
TMEM106A_proteomics	0	0	0.5	3	0	0
TMEM104_proteomics	0	0	0.5	3	0	0
TMEM102_proteomics	0	0	0.5	3	0	0
TMEM101_proteomics	0	0	0.5	3	0	0
TMED9_proteomics	0	0	0.5	3	0	0
TMED8_proteomics	0	0	0.5	3	0	0
TMED7-TICAM2_proteomics	0	0	0.5	3	0	0
TMED7_proteomics	0	0	0.5	3	0	0
TMED5_proteomics	0	0	0.5	3	0	0
TMED4_proteomics	0	0	0.5	3	0	0
TMED3_proteomics	0	0	0.5	3	0	0
TMED2_proteomics	0	0	0.5	3	0	0
TMED10_proteomics	0	0	0.5	3	0	0
TMED1_proteomics	0	0	0.5	3	0	0
TMCO6_proteomics	0	0	0.5	3	0	0
TLR1_proteomics	0	0	0.5	3	0	0
TLN2_proteomics	0	0	0.5	3	0	0
TIMD4_proteomics	0	0	0.5	3	0	0
TIPRL_proteomics	0	0	0.5	3	0	0
TINF2_proteomics	0	0	0.5	3	0	0
TINAGL1_proteomics	0	0	0.5	3	0	0
TINAG_proteomics	0	0	0.5	3	0	0
TIMP1_proteomics	0	0	0.5	3	0	0
TIMMDC1_proteomics	0	0	0.5	3	0	0
TIMM9_proteomics	0	0	0.5	3	0	0
TIMM8B_proteomics	0	0	0.5	3	0	0
TIMM8A_proteomics	0	0	0.5	3	0	0
TIMM44_proteomics	0	0	0.5	3	0	0
TIMM29_proteomics	0	0	0.5	3	0	0
TIMM22_proteomics	0	0	0.5	3	0	0
TIMM21_proteomics	0	0	0.5	3	0	0
TIMM17B_proteomics	0	0	0.5	3	0	0
TIMM17A_proteomics	0	0	0.5	3	0	0
TIMM10B_proteomics	0	0	0.5	3	0	0
TIMM10_proteomics	0	0	0.5	3	0	0
TIMELESS_proteomics	0	0.000757576	0.5	3	0.00434099	-0.00434099
TIPIN_proteomics	0	0	0.5	3	0	0
TIRAP_proteomics	0	0	0.5	3	0	0
TLN1_proteomics	0	0	0.5	3	0	0
TJAP1_proteomics	0	0	0.5	3	0	0
TLL2_proteomics	0	0	0.5	3	0	0
TLK2_proteomics	0	0	0.5	3	0	0
TLK1_proteomics	0	0	0.5	3	0	0
TLE3_proteomics_1	0	0	0.5	3	0	0
TLE3_proteomics	0	0	0.5	3	0	0
TLE2_proteomics	0	0	0.5	3	0	0
TLE1_proteomics	0	0	0.5	3	0	0
TLDC1_proteomics	0	0	0.5	3	0	0
TKTL1_proteomics	0	0	0.5	3	0	0
TKT_proteomics	0	0	0.5	3	0	0
TK2_proteomics	0	0	0.5	3	0	0
TK1_proteomics	0	0	0.5	3	0	0
TJP3_proteomics	0	0	0.5	3	0	0
TJP2_proteomics_2	0	0	0.5	3	0	0
TJP2_proteomics_1	0	0	0.5	3	0	0
TJP2_proteomics	0	0	0.5	3	0	0
TJP1_proteomics	0	0	0.5	3	0	0
TOP3A_proteomics	0	0	0.5	3	0	0
TOP3B_proteomics	0	0	0.5	3	0	0
TOPBP1_proteomics	0	0	0.5	3	0	0
TTK_proteomics	0	0	0.5	3	0	0
TUBA1C_proteomics	0	0	0.5	3	0	0
TUB_proteomics	0	0	0.5	3	0	0
TTYH3_proteomics	0	0	0.5	3	0	0
TTPAL_proteomics	0	0	0.5	3	0	0
TTN_proteomics_1	0	0	0.5	3	0	0
TTN_proteomics	0	0	0.5	3	0	0
TTLL12_proteomics	0	0	0.5	3	0	0
TTL_proteomics	0	0	0.5	3	0	0
TTF2_proteomics	0	0	0.5	3	0	0
TOPORS_proteomics	0	0	0.5	3	0	0
TTF1_proteomics	0	0	0.5	3	0	0
TTC9C_proteomics	0	0	0.5	3	0	0
TTC8_proteomics	0	0	0.5	3	0	0
TTC7A_proteomics	0	0	0.5	3	0	0
TTC5_proteomics	0	0	0.5	3	0	0
TTC4_proteomics	0	0	0.5	3	0	0
TTC39A_proteomics	0	0	0.5	3	0	0
TTC38_proteomics	0	0	0.5	3	0	0
TUBA3C_proteomics	0	0	0.5	3	0	0
TUBA4A_proteomics	0	0	0.5	3	0	0
TUBA8_proteomics	0	0	0.5	3	0	0
TUBAL3_proteomics	0	0	0.5	3	0	0
TULP3_proteomics	0	0	0.5	3	0	0
TULP1_proteomics	0	0	0.5	3	0	0
TUBGCP6_proteomics	0	0	0.5	3	0	0
TUBGCP5_proteomics	0	0	0.5	3	0	0
TUBGCP4_proteomics	0	0	0.5	3	0	0
TUBGCP3_proteomics	0	0	0.5	3	0	0
TUBGCP2_proteomics	0	0	0.5	3	0	0
TUBG1_proteomics	0	0	0.5	3	0	0
TUBE1_proteomics	0	0	0.5	3	0	0
TUBB8P12_proteomics	0	0	0.5	3	0	0
TUBB8_proteomics	0	0	0.5	3	0	0
TUBB4B_proteomics	0	0	0.5	3	0	0
TUBB4A_proteomics	0	0	0.5	3	0	0
TUBB3_proteomics	0	0	0.5	3	0	0
TUBB2A_proteomics	0	0	0.5	3	0	0
TUBB1_proteomics	0	0	0.5	3	0	0
TUBB_proteomics	0	0	0.5	3	0	0
TTC37_proteomics	0	0	0.5	3	0	0
TTC36_proteomics	0	0	0.5	3	0	0
TTC33_proteomics	0	0	0.5	3	0	0
TSPYL4_proteomics	0	0	0.5	3	0	0
TSPO_proteomics	0	0	0.5	3	0	0
TSPAN9_proteomics	0	0	0.5	3	0	0
TSPAN8_proteomics	0	0	0.5	3	0	0
TSPAN5_proteomics	0	0	0.5	3	0	0
TSPAN4_proteomics	0	0	0.5	3	0	0
TSPAN33_proteomics	0	0	0.5	3	0	0
TSPAN3_proteomics	0	0	0.5	3	0	0
TSPAN2_proteomics	0	0	0.5	3	0	0
TSPAN18_proteomics	0	0	0.5	3	0	0
TSPAN15_proteomics	0	0	0.5	3	0	0
TSPAN14_proteomics	0	0	0.5	3	0	0
TSPAN1_proteomics	0	0	0.5	3	0	0
TSNAX_proteomics	0	0	0.5	3	0	0
TSNARE1_proteomics	0	0	0.5	3	0	0
TSN_proteomics	0	0	0.5	3	0	0
TSKU_proteomics	0	0	0.5	3	0	0
TSG101_proteomics	0	0	0.5	3	0	0
TSPYL1_proteomics	0	0	0.5	3	0	0
TSPYL5_proteomics	0	0	0.5	3	0	0
TTC31_proteomics	0	0	0.5	3	0	0
TSR1_proteomics	0	0	0.5	3	0	0
TTC30B_proteomics	0	0	0.5	3	0	0
TTC30A_proteomics	0	0	0.5	3	0	0
TTC3_proteomics	0	0	0.5	3	0	0
TTC28_proteomics	0	0	0.5	3	0	0
TTC27_proteomics	0	0	0.5	3	0	0
TTC26_proteomics	0	0	0.5	3	0	0
TTC25_proteomics	0	0	0.5	3	0	0
TTC21B_proteomics	0	0	0.5	3	0	0
TTC19_proteomics	0	0	0.5	3	0	0
TTC17_proteomics	0	0	0.5	3	0	0
TTC14_proteomics	0	0	0.5	3	0	0
TTC12_proteomics	0	0	0.5	3	0	0
TSTD2_proteomics	0	0	0.5	3	0	0
TSTA3_proteomics	0	0	0.5	3	0	0
TST_proteomics	0	0	0.5	3	0	0
TSSC4_proteomics	0	0	0.5	3	0	0
TSR3_proteomics	0	0	0.5	3	0	0
TUSC1_proteomics	0	0	0.5	3	0	0
TUSC3_proteomics	0	0	0.5	3	0	0
TUT1_proteomics	0	0	0.5	3	0	0
UBE2J1_proteomics	0	0	0.5	3	0	0
UBE2H_proteomics	0	0	0.5	3	0	0
UBE2G2_proteomics	0	0	0.5	3	0	0
UBE2G1_proteomics	0	0	0.5	3	0	0
UBE2F_proteomics	0	0	0.5	3	0	0
UBE2E3_proteomics	0	0	0.5	3	0	0
UBE2E2_proteomics	0	0	0.5	3	0	0
UBE2E1_proteomics	0	0	0.5	3	0	0
UBE2D1_proteomics	0	0	0.5	3	0	0
UBE2C_proteomics	0	0	0.5	3	0	0
UBE2B_proteomics	0	0	0.5	3	0	0
UBE2A_proteomics	0	0	0.5	3	0	0
UBD_proteomics	0	0	0.5	3	0	0
UBASH3B_proteomics	0	0	0.5	3	0	0
UBAP2L_proteomics	0	0	0.5	3	0	0
UBAP2_proteomics	0	0	0.5	3	0	0
UBAP1_proteomics	0	0	0.5	3	0	0
UBALD2_proteomics	0	0	0.5	3	0	0
UBE2I_proteomics	0	0	0.5	3	0	0
UBE2J2_proteomics	0	0	0.5	3	0	0
UBA7_proteomics	0	0	0.5	3	0	0
UBE2K_proteomics	0	0	0.5	3	0	0
UBE4B_proteomics	0	0	0.5	3	0	0
UBE4A_proteomics	0	0	0.5	3	0	0
UBE3D_proteomics	0	0	0.5	3	0	0
UBE3C_proteomics	0	0	0.5	3	0	0
UBE3B_proteomics	0	0	0.5	3	0	0
UBE3A_proteomics	0	0	0.5	3	0	0
UBE2W_proteomics	0	0	0.5	3	0	0
UBE2V1_proteomics	0	0	0.5	3	0	0
UBE2T_proteomics	0	0	0.5	3	0	0
UBE2S_proteomics	0	0	0.5	3	0	0
UBE2R2_proteomics	0	0	0.5	3	0	0
UBE2Q2_proteomics	0	0	0.5	3	0	0
UBE2Q1_proteomics	0	0	0.5	3	0	0
UBE2O_proteomics	0	0	0.5	3	0	0
UBE2N_proteomics	0	0	0.5	3	0	0
UBE2L5_proteomics	0	0	0.5	3	0	0
UBE2L3_proteomics	0	0	0.5	3	0	0
UBAC2_proteomics	0	0	0.5	3	0	0
UBA5_proteomics	0	0	0.5	3	0	0
TUT4_proteomics	0	0	0.5	3	0	0
TXNL4A_proteomics	0	0	0.5	3	0	0
TXNIP_proteomics	0	0	0.5	3	0	0
TXNDC9_proteomics	0	0	0.5	3	0	0
TXNDC5_proteomics	0	0	0.5	3	0	0
TXNDC17_proteomics	0	0	0.5	3	0	0
TXNDC16_proteomics	0	0	0.5	3	0	0
TXNDC12_proteomics	0	0	0.5	3	0	0
TXNDC11_proteomics	0	0	0.5	3	0	0
TXN_proteomics	0	0	0.5	3	0	0
TXLNG_proteomics	0	0	0.5	3	0	0
TXLNA_proteomics	0	0	0.5	3	0	0
TWSG1_proteomics	0	0	0.5	3	0	0
TWNK_proteomics	0	0	0.5	3	0	0
TWISTNB_proteomics	0	0	0.5	3	0	0
TWF2_proteomics	0	0	0.5	3	0	0
TWF1_proteomics	0	0	0.5	3	0	0
TVP23C_proteomics	0	0	0.5	3	0	0
TUT7_proteomics	0	0	0.5	3	0	0
TXNL1_proteomics	0	0	0.5	3	0	0
TXNL4B_proteomics	0	0	0.5	3	0	0
UBA3_proteomics	0	0	0.5	3	0	0
TXNRD1_proteomics	0	0	0.5	3	0	0
UBA2_proteomics	0	0	0.5	3	0	0
UBA1_proteomics	0	0	0.5	3	0	0
UAP1_proteomics	0	0	0.5	3	0	0
UACA_proteomics	0	0	0.5	3	0	0
U2SURP_proteomics	0	0	0.5	3	0	0
U2AF2_proteomics	0	0	0.5	3	0	0
U2AF1L5_proteomics	0	0	0.5	3	0	0
TYW5_proteomics	0	0	0.5	3	0	0
TYW3_proteomics	0	0	0.5	3	0	0
TYW1_proteomics	0	0	0.5	3	0	0
TYSND1_proteomics	0	0	0.5	3	0	0
TYROBP_proteomics	0	0	0.5	3	0	0
TYRO3_proteomics	0	0	0.5	3	0	0
TYMS_proteomics	0	0	0.5	3	0	0
TYK2_proteomics	0	0	0.5	3	0	0
TXNRD3_proteomics	0	0	0.5	3	0	0
TXNRD2_proteomics	0	0	0.5	3	0	0
TSEN54_proteomics	0	0	0.5	3	0	0
TSEN34_proteomics	0	0	0.5	3	0	0
TSEN2_proteomics	0	0	0.5	3	0	0
TRAM2_proteomics	0	0	0.5	3	0	0
TRAM1_proteomics	0	0	0.5	3	0	0
TRAK2_proteomics	0	0	0.5	3	0	0
TRAK1_proteomics	0	0	0.5	3	0	0
TRAFD1_proteomics	0	0	0.5	3	0	0
TRAF7_proteomics	0	0	0.5	3	0	0
TRAF6_proteomics	0	0	0.5	3	0	0
TRAF4_proteomics	0	0	0.5	3	0	0
TRAF3_proteomics	0	0	0.5	3	0	0
TRAF2_proteomics	0	0	0.5	3	0	0
TRAF1_proteomics	0	0	0.5	3	0	0
TRABD_proteomics	0	0	0.5	3	0	0
TRA2B_proteomics	0	0	0.5	3	0	0
TRA2A_proteomics	0	0	0.5	3	0	0
TPX2_proteomics	0	0	0.5	3	0	0
TPTEP2-CSNK1E_proteomics	0	0	0.5	3	0	0
TPST2_proteomics	0	0	0.5	3	0	0
TPST1_proteomics	0	0	0.5	3	0	0
TRAM1L1_proteomics	0	0	0.5	3	0	0
TRANK1_proteomics	0	0	0.5	3	0	0
TPRN_proteomics	0	0	0.5	3	0	0
TRAP1_proteomics	0	0	0.5	3	0	0
TRDMT1_proteomics	0	0	0.5	3	0	0
TRAT1_proteomics	0	0	0.5	3	0	0
TRAPPC9_proteomics	0	0	0.5	3	0	0
TRAPPC8_proteomics	0	0	0.5	3	0	0
TRAPPC6B_proteomics	0	0	0.5	3	0	0
TRAPPC6A_proteomics	0	0	0.5	3	0	0
TRAPPC5_proteomics	0	0	0.5	3	0	0
TRAPPC4_proteomics	0	0	0.5	3	0	0
TRAPPC3_proteomics	0	0	0.5	3	0	0
TRAPPC2L_proteomics	0	0	0.5	3	0	0
TRAPPC2_proteomics	0	0	0.5	3	0	0
TRAPPC13_proteomics_1	0	0	0.5	3	0	0
TRAPPC13_proteomics	0	0	0.5	3	0	0
TRAPPC12_proteomics	0	0	0.5	3	0	0
TRAPPC11_proteomics	0	0	0.5	3	0	0
TRAPPC10_proteomics	0	0	0.5	3	0	0
TRAPPC1_proteomics	0	0	0.5	3	0	0
TPSAB1_proteomics	0	0	0.5	3	0	0
TPRKB_proteomics	0	0	0.5	3	0	0
TREM1_proteomics	0	0	0.5	3	0	0
TPD52_proteomics	0	0	0.5	3	0	0
TPCN1_proteomics	0	0	0.5	3	0	0
TPBG_proteomics	0	0	0.5	3	0	0
TP53RK_proteomics	0	0	0.5	3	0	0
TP53INP2_proteomics	0	0	0.5	3	0	0
TP53I3_proteomics	0	0	0.5	3	0	0
TP53BP1_proteomics	0	0	0.5	3	0	0
TP53_proteomics	0	0	0.5	3	0	0
TOX4_proteomics	0	0	0.5	3	0	0
TOR4A_proteomics	0	0	0.5	3	0	0
TOR3A_proteomics	0	0	0.5	3	0	0
TOR2A_proteomics	0	0	0.5	3	0	0
TOR1B_proteomics	0	0	0.5	3	0	0
TOR1AIP2_proteomics_1	0	0	0.5	3	0	0
TOR1AIP2_proteomics	0	0	0.5	3	0	0
TOR1AIP1_proteomics_1	0	0	0.5	3	0	0
TOR1AIP1_proteomics	0	0	0.5	3	0	0
TOR1A_proteomics	0	0	0.5	3	0	0
TPCN2_proteomics	0	0	0.5	3	0	0
TPD52L1_proteomics	0	0	0.5	3	0	0
TPRG1L_proteomics	0	0	0.5	3	0	0
TPD52L2_proteomics	0	0	0.5	3	0	0
TPRA1_proteomics	0	0	0.5	3	0	0
TPR_proteomics	0	0	0.5	3	0	0
TPPP_proteomics	0	0	0.5	3	0	0
TPP2_proteomics	0	0	0.5	3	0	0
TPP1_proteomics	0	0	0.5	3	0	0
TPMT_proteomics	0	0	0.5	3	0	0
TPM4_proteomics_1	0	0	0.5	3	0	0
TPM3_proteomics_2	0	0	0.5	3	0	0
TPM3_proteomics_1	0	0	0.5	3	0	0
TPM3_proteomics	0	0	0.5	3	0	0
TPM2_proteomics_1	0	0	0.5	3	0	0
TPM2_proteomics	0	0	0.5	3	0	0
TPM1_proteomics_1	0	0	0.5	3	0	0
TPM1_proteomics	0	0	0.5	3	0	0
TPI1_proteomics	0	0	0.5	3	0	0
TPGS1_proteomics	0	0	0.5	3	0	0
TPD52L2_proteomics_1	0	0	0.5	3	0	0
TREH_proteomics	0	0	0.5	3	0	0
TREM2_proteomics	0	0	0.5	3	0	0
TSEN15_proteomics	0	0	0.5	3	0	0
TRNT1_proteomics	0	0	0.5	3	0	0
TRMU_proteomics	0	0	0.5	3	0	0
TRMT61B_proteomics	0	0	0.5	3	0	0
TRMT61A_proteomics	0	0	0.5	3	0	0
TRMT6_proteomics	0	0	0.5	3	0	0
TRMT44_proteomics	0	0	0.5	3	0	0
TRMT2B_proteomics	0	0	0.5	3	0	0
TRMT2A_proteomics	0	0	0.5	3	0	0
TRMT1L_proteomics	0	0	0.5	3	0	0
TRMT112_proteomics	0	0	0.5	3	0	0
TRMT11_proteomics	0	0	0.5	3	0	0
TRMT10A_proteomics	0	0	0.5	3	0	0
TRMT1_proteomics	0	0	0.5	3	0	0
TRIT1_proteomics	0	0	0.5	3	0	0
TRIR_proteomics	0	0	0.5	3	0	0
TRIP6_proteomics	0	0	0.5	3	0	0
TRIP4_proteomics	0	0	0.5	3	0	0
TRIP13_proteomics	0	0	0.5	3	0	0
TRNAU1AP_proteomics	0	0	0.5	3	0	0
TROVE2_proteomics	0	0	0.5	3	0	0
TRIP11_proteomics	0	0	0.5	3	0	0
TRPC4AP_proteomics	0	0	0.5	3	0	0
TSC22D4_proteomics	0	0	0.5	3	0	0
TSC22D3_proteomics_1	0	0	0.5	3	0	0
TSC22D3_proteomics	0	0	0.5	3	0	0
TSC22D2_proteomics	0	0	0.5	3	0	0
TSC22D1_proteomics_1	0	0	0.5	3	0	0
TSC22D1_proteomics	0	0	0.5	3	0	0
TSC2_proteomics	0	0	0.5	3	0	0
TSC1_proteomics_1	0	0	0.5	3	0	0
TSC1_proteomics	0	0	0.5	3	0	0
TRUB2_proteomics	0	0	0.5	3	0	0
TRUB1_proteomics	0	0	0.5	3	0	0
TRRAP_proteomics	0	0	0.5	3	0	0
TRPV4_proteomics	0	0	0.5	3	0	0
TRPV2_proteomics	0	0	0.5	3	0	0
TRPT1_proteomics	0	0	0.5	3	0	0
TRPS1_proteomics	0	0	0.5	3	0	0
TRPM4_proteomics	0	0	0.5	3	0	0
TRIP12_proteomics	0	0	0.5	3	0	0
TRIP10_proteomics	0	0	0.5	3	0	0
TREML1_proteomics	0	0	0.5	3	0	0
TRIM33_proteomics	0	0	0.5	3	0	0
TRIM3_proteomics	0	0	0.5	3	0	0
TRIM28_proteomics	0	0	0.5	3	0	0
TRIM27_proteomics	0	0	0.5	3	0	0
TRIM26_proteomics	0	0	0.5	3	0	0
TRIM25_proteomics	0	0	0.5	3	0	0
TRIM24_proteomics	0	0	0.5	3	0	0
TRIM21_proteomics	0	0	0.5	3	0	0
TRIM2_proteomics	0	0	0.5	3	0	0
TRIM16_proteomics	0	0	0.5	3	0	0
TRIM15_proteomics	0	0	0.5	3	0	0
TRIM14_proteomics	0	0	0.5	3	0	0
TRIM13_proteomics	0	0	0.5	3	0	0
TRIM11_proteomics	0	0	0.5	3	0	0
TRIAP1_proteomics	0	0	0.5	3	0	0
TRHDE_proteomics	0	0	0.5	3	0	0
TREX1_proteomics	0	0	0.5	3	0	0
TRERF1_proteomics	0	0	0.5	3	0	0
TRIM32_proteomics	0	0	0.5	3	0	0
TRIM33_proteomics_1	0	0	0.5	3	0	0
TRIOBP_proteomics	0	0	0.5	3	0	0
TRIM36_proteomics	0	0	0.5	3	0	0
TRIO_proteomics	0	0	0.5	3	0	0
TRIM9_proteomics	0	0	0.5	3	0	0
TRIM8_proteomics	0	0	0.5	3	0	0
TRIM74_proteomics	0	0	0.5	3	0	0
TRIM72_proteomics	0	0	0.5	3	0	0
TRIM68_proteomics	0	0	0.5	3	0	0
TRIM63_proteomics	0	0	0.5	3	0	0
TRIM6-TRIM34_proteomics	0	0	0.5	3	0	0
TRIM59_proteomics	0	0	0.5	3	0	0
TRIM56_proteomics	0	0	0.5	3	0	0
TRIM55_proteomics	0	0	0.5	3	0	0
TRIM5_proteomics	0	0	0.5	3	0	0
TRIM47_proteomics	0	0	0.5	3	0	0
TRIM44_proteomics	0	0	0.5	3	0	0
TRIM41_proteomics	0	0	0.5	3	0	0
TRIM4_proteomics	0	0	0.5	3	0	0
TRIM39_proteomics	0	0	0.5	3	0	0
RPGRIP1L_proteomics	0	0	0.5	3	0	0
RPL17_proteomics	0	0	0.5	3	0	0
RPEL1_proteomics	0	0	0.5	3	0	0
NECAP1_proteomics	0	0	0.5	3	0	0
NEDD4L_proteomics	0	0	0.5	3	0	0
NEDD4_proteomics	0	0	0.5	3	0	0
NEDD1_proteomics	0	0	0.5	3	0	0
NECTIN4_proteomics	0	0	0.5	3	0	0
NECTIN2_proteomics_1	0	0	0.5	3	0	0
NECTIN2_proteomics	0	0	0.5	3	0	0
NECTIN1_proteomics	0	0	0.5	3	0	0
NECAP2_proteomics	0	0	0.5	3	0	0
NECAB1_proteomics	0	0	0.5	3	0	0
NCOA3_proteomics	0	0	0.5	3	0	0
NEBL_proteomics	0	0	0.5	3	0	0
NDUFV3_proteomics	0	0	0.5	3	0	0
NDUFV2_proteomics	0	0	0.5	3	0	0
NDUFV1_proteomics	0	0	0.5	3	0	0
NDUFS8_proteomics	0	0	0.5	3	0	0
NDUFS6_proteomics	0	0	0.5	3	0	0
NDUFS4_proteomics	0	0	0.5	3	0	0
NDUFS3_proteomics	0	0	0.5	3	0	0
NEDD9_proteomics	0	0	0.5	3	0	0
NEFH_proteomics	0	0	0.5	3	0	0
NEFM_proteomics	0	0	0.5	3	0	0
NEGR1_proteomics	0	0	0.5	3	0	0
NEO1_proteomics	0	0	0.5	3	0	0
NENF_proteomics	0	0	0.5	3	0	0
NEMP1_proteomics	0	0	0.5	3	0	0
NEMF_proteomics	0	0	0.5	3	0	0
NELL1_proteomics	0	0	0.5	3	0	0
NELFCD_proteomics	0	0	0.5	3	0	0
NELFB_proteomics	0	0	0.5	3	0	0
NELFA_proteomics	0	0	0.5	3	0	0
NEK9_proteomics	0	0	0.5	3	0	0
NEK8_proteomics	0	0	0.5	3	0	0
NEK7_proteomics	0	0	0.5	3	0	0
NEK6_proteomics	0	0	0.5	3	0	0
NEK4_proteomics	0	0	0.5	3	0	0
NEK3_proteomics	0	0	0.5	3	0	0
NEK11_proteomics	0	0	0.5	3	0	0
NEK1_proteomics	0	0	0.5	3	0	0
NEIL2_proteomics	0	0	0.5	3	0	0
NDUFS1_proteomics	0	0	0.5	3	0	0
NDUFC1_proteomics	0	0	0.5	3	0	0
NDUFB8_proteomics	0	0	0.5	3	0	0
NDST1_proteomics	0	0	0.5	3	0	0
NDRG2_proteomics	0	0	0.5	3	0	0
NDNF_proteomics	0	0	0.5	3	0	0
NDN_proteomics	0	0	0.5	3	0	0
NDEL1_proteomics	0	0	0.5	3	0	0
NDE1_proteomics	0	0	0.5	3	0	0
NDC80_proteomics	0	0	0.5	3	0	0
NDC1_proteomics	0	0	0.5	3	0	0
NCSTN_proteomics	0	0	0.5	3	0	0
NCS1_proteomics	0	0	0.5	3	0	0
NCOR2_proteomics_1	0	0	0.5	3	0	0
NCOR2_proteomics	0	0	0.5	3	0	0
NCOR1_proteomics	0	0	0.5	3	0	0
NCOA7_proteomics_1	0	0	0.5	3	0	0
NCOA7_proteomics	0	0	0.5	3	0	0
NCOA6_proteomics	0	0	0.5	3	0	0
NCOA5_proteomics_1	0	0	0.5	3	0	0
NCOA5_proteomics	0	0	0.5	3	0	0
NDRG4_proteomics	0	0	0.5	3	0	0
NDST4_proteomics	0	0	0.5	3	0	0
NDUFB6_proteomics	0	0	0.5	3	0	0
NDUFA1_proteomics	0	0	0.5	3	0	0
NDUFB2_proteomics	0	0	0.5	3	0	0
NDUFB10_proteomics	0	0	0.5	3	0	0
NDUFAF7_proteomics_1	0	0	0.5	3	0	0
NDUFAF7_proteomics	0	0	0.5	3	0	0
NDUFAF6_proteomics	0	0	0.5	3	0	0
NDUFAF5_proteomics	0	0	0.5	3	0	0
NDUFAF3_proteomics	0	0	0.5	3	0	0
NDUFAF2_proteomics	0	0	0.5	3	0	0
NDUFAF1_proteomics	0	0	0.5	3	0	0
NDUFAB1_proteomics	0	0	0.5	3	0	0
NDUFA9_proteomics	0	0	0.5	3	0	0
NDUFA8_proteomics	0	0	0.5	3	0	0
NDUFA7_proteomics	0	0	0.5	3	0	0
NDUFA5_proteomics_1	0	0	0.5	3	0	0
NDUFA3_proteomics	0	0	0.5	3	0	0
NDUFA12_proteomics	0	0	0.5	3	0	0
NDUFA11_proteomics	0	0	0.5	3	0	0
NEPRO_proteomics	0	0	0.5	3	0	0
NES_proteomics	0	0	0.5	3	0	0
NEU1_proteomics	0	0	0.5	3	0	0
NLGN4Y_proteomics	0	0	0.5	3	0	0
NKX6-1_proteomics	0	0	0.5	3	0	0
NKTR_proteomics	0	0	0.5	3	0	0
NKRF_proteomics	0	0	0.5	3	0	0
NKIRAS2_proteomics	0	0	0.5	3	0	0
NKIRAS1_proteomics	0	0	0.5	3	0	0
NKAPD1_proteomics	0	0	0.5	3	0	0
NKAP_proteomics	0	0	0.5	3	0	0
NISCH_proteomics	0	0	0.5	3	0	0
NIPSNAP3B_proteomics	0	0	0.5	3	0	0
NIPSNAP3A_proteomics	0	0	0.5	3	0	0
NIPSNAP2_proteomics	0	0	0.5	3	0	0
NIPBL_proteomics	0	0	0.5	3	0	0
NIPAL3_proteomics	0	0	0.5	3	0	0
NIPA2_proteomics	0	0	0.5	3	0	0
NIPA1_proteomics	0	0	0.5	3	0	0
NIP7_proteomics	0	0	0.5	3	0	0
NINL_proteomics	0	0	0.5	3	0	0
NLE1_proteomics	0	0	0.5	3	0	0
NLN_proteomics	0	0	0.5	3	0	0
NIN_proteomics	0	0	0.5	3	0	0
NLRC3_proteomics	0	0	0.5	3	0	0
NMT1_proteomics	0	0	0.5	3	0	0
NMRK2_proteomics	0	0	0.5	3	0	0
NMRK1_proteomics	0	0	0.5	3	0	0
NMNAT3_proteomics	0	0	0.5	3	0	0
NMI_proteomics	0	0	0.5	3	0	0
NME7_proteomics	0	0	0.5	3	0	0
NME6_proteomics	0	0	0.5	3	0	0
NME5_proteomics	0	0	0.5	3	0	0
NME4_proteomics	0	0	0.5	3	0	0
NME1-NME2_proteomics	0	0	0.5	3	0	0
NME1_proteomics	0	0	0.5	3	0	0
NMD3_proteomics	0	0	0.5	3	0	0
NLRP7_proteomics	0	0	0.5	3	0	0
NLRP6_proteomics	0	0	0.5	3	0	0
NLRP2_proteomics	0	0	0.5	3	0	0
NLRC5_proteomics	0	0	0.5	3	0	0
NLRC4_proteomics	0	0	0.5	3	0	0
NINJ1_proteomics	0	0	0.5	3	0	0
NIF3L1_proteomics	0	0	0.5	3	0	0
NEU3_proteomics	0	0	0.5	3	0	0
NFKBIB_proteomics	0	0	0.5	3	0	0
NFKB2_proteomics_1	0	0	0.5	3	0	0
NFKB2_proteomics	0	0	0.5	3	0	0
NFKB1_proteomics	0	0	0.5	3	0	0
NFIX_proteomics	0	0	0.5	3	0	0
NFIC_proteomics_2	0	0	0.5	3	0	0
NFIC_proteomics_1	0	0	0.5	3	0	0
NFIC_proteomics	0	0	0.5	3	0	0
NFIB_proteomics	0	0	0.5	3	0	0
NFATC4_proteomics	0	0	0.5	3	0	0
NFATC3_proteomics	0	0	0.5	3	0	0
NFATC1_proteomics	0	0	0.5	3	0	0
NFAT5_proteomics	0	0	0.5	3	0	0
NFASC_proteomics	0	0	0.5	3	0	0
NF1_proteomics	0	0	0.5	3	0	0
NEXN_proteomics	0	0	0.5	3	0	0
NEURL4_proteomics	0	0	0.5	3	0	0
NEURL1_proteomics	0	0	0.5	3	0	0
NFKBIA_proteomics	0	0	0.5	3	0	0
NFKBIE_proteomics	0	0	0.5	3	0	0
NID2_proteomics	0	0	0.5	3	0	0
NFKBIL1_proteomics	0	0	0.5	3	0	0
NID1_proteomics	0	0	0.5	3	0	0
NHSL2_proteomics	0	0	0.5	3	0	0
NHSL1_proteomics	0	0	0.5	3	0	0
NHS_proteomics	0	0	0.5	3	0	0
NHP2_proteomics	0	0	0.5	3	0	0
NHLRC3_proteomics	0	0	0.5	3	0	0
NHLRC1_proteomics	0	0	0.5	3	0	0
NHEJ1_proteomics	0	0	0.5	3	0	0
NGLY1_proteomics	0	0	0.5	3	0	0
NGFR_proteomics	0	0	0.5	3	0	0
NGDN_proteomics	0	0	0.5	3	0	0
NFYC_proteomics	0	0	0.5	3	0	0
NFYB_proteomics	0	0	0.5	3	0	0
NFYA_proteomics	0	0	0.5	3	0	0
NFX1_proteomics	0	0	0.5	3	0	0
NFU1_proteomics	0	0	0.5	3	0	0
NFRKB_proteomics	0	0	0.5	3	0	0
NCOA4_proteomics	0	0	0.5	3	0	0
NCOA2_proteomics	0	0	0.5	3	0	0
PARK7_proteomics	0	0	0.5	3	0	0
MYO1C_proteomics_1	0	0	0.5	3	0	0
MYO5C_proteomics	0	0	0.5	3	0	0
MYO5B_proteomics	0	0	0.5	3	0	0
MYO5A_proteomics	0	0	0.5	3	0	0
MYO3B_proteomics	0	0	0.5	3	0	0
MYO1G_proteomics	0	0	0.5	3	0	0
MYO1F_proteomics	0	0	0.5	3	0	0
MYO1E_proteomics	0	0	0.5	3	0	0
MYO1D_proteomics	0	0	0.5	3	0	0
MYO1C_proteomics	0	0	0.5	3	0	0
NCOA1_proteomics	0	0	0.5	3	0	0
MYO1B_proteomics	0	0	0.5	3	0	0
MYO19_proteomics	0	0	0.5	3	0	0
MYO18A_proteomics	0	0	0.5	3	0	0
MYO15B_proteomics	0	0	0.5	3	0	0
MYO10_proteomics	0	0	0.5	3	0	0
MYLK3_proteomics	0	0	0.5	3	0	0
MYLK_proteomics_1	0	0	0.5	3	0	0
MYLK_proteomics	0	0	0.5	3	0	0
MYO6_proteomics	0	0	0.5	3	0	0
MYO7A_proteomics	0	0	0.5	3	0	0
MYO9B_proteomics	0	0	0.5	3	0	0
MYOC_proteomics	0	0	0.5	3	0	0
N6AMT1_proteomics	0	0	0.5	3	0	0
N4BP2L2_proteomics	0	0	0.5	3	0	0
N4BP2L1_proteomics	0	0	0.5	3	0	0
N4BP2_proteomics	0	0	0.5	3	0	0
N4BP1_proteomics	0	0	0.5	3	0	0
MZT2B_proteomics	0	0	0.5	3	0	0
MZT2A_proteomics	0	0	0.5	3	0	0
MZF1_proteomics	0	0	0.5	3	0	0
MZB1_proteomics	0	0	0.5	3	0	0
MYT1L_proteomics	0	0	0.5	3	0	0
MYSM1_proteomics	0	0	0.5	3	0	0
MYRIP_proteomics	0	0	0.5	3	0	0
MYRF_proteomics	0	0	0.5	3	0	0
MYOZ1_proteomics	0	0	0.5	3	0	0
MYORG_proteomics	0	0	0.5	3	0	0
MYOM2_proteomics	0	0	0.5	3	0	0
MYOF_proteomics	0	0	0.5	3	0	0
MYL9_proteomics	0	0	0.5	3	0	0
MYL6B_proteomics	0	0	0.5	3	0	0
MYL6_proteomics_1	0	0	0.5	3	0	0
MXRA7_proteomics_2	0	0	0.5	3	0	0
MXRA7_proteomics	0	0	0.5	3	0	0
MXD4_proteomics	0	0	0.5	3	0	0
MX2_proteomics	0	0	0.5	3	0	0
MX1_proteomics	0	0	0.5	3	0	0
MVP_proteomics	0	0	0.5	3	0	0
MVK_proteomics	0	0	0.5	3	0	0
MVD_proteomics	0	0	0.5	3	0	0
MVB12B_proteomics	0	0	0.5	3	0	0
MVB12A_proteomics	0	0	0.5	3	0	0
MUTYH_proteomics	0	0	0.5	3	0	0
MUT_proteomics	0	0	0.5	3	0	0
MUSTN1_proteomics	0	0	0.5	3	0	0
MUM1_proteomics	0	0	0.5	3	0	0
MUL1_proteomics	0	0	0.5	3	0	0
MUC5B_proteomics	0	0	0.5	3	0	0
MUC5AC_proteomics	0	0	0.5	3	0	0
MUC20_proteomics	0	0	0.5	3	0	0
MXRA7_proteomics_1	0	0	0.5	3	0	0
MXRA8_proteomics	0	0	0.5	3	0	0
MYL6_proteomics	0	0	0.5	3	0	0
MYADM_proteomics	0	0	0.5	3	0	0
MYL4_proteomics	0	0	0.5	3	0	0
MYL12A_proteomics	0	0	0.5	3	0	0
MYL1_proteomics	0	0	0.5	3	0	0
MYH9_proteomics	0	0	0.5	3	0	0
MYH7B_proteomics	0	0	0.5	3	0	0
MYH14_proteomics_1	0	0	0.5	3	0	0
MYH14_proteomics	0	0	0.5	3	0	0
MYH10_proteomics_2	0	0	0.5	3	0	0
MYH10_proteomics_1	0	0	0.5	3	0	0
MYEF2_proteomics_1	0	0	0.5	3	0	0
MYEF2_proteomics	0	0	0.5	3	0	0
MYDGF_proteomics	0	0	0.5	3	0	0
MYD88_proteomics	0	0	0.5	3	0	0
MYCT1_proteomics	0	0	0.5	3	0	0
MYCBP2_proteomics	0	0	0.5	3	0	0
MYCBP_proteomics	0	0	0.5	3	0	0
MYB_proteomics	0	0	0.5	3	0	0
NAA10_proteomics	0	0	0.5	3	0	0
NAA15_proteomics	0	0	0.5	3	0	0
NAA16_proteomics	0	0	0.5	3	0	0
NCAPD2_proteomics	0	0	0.5	3	0	0
NBR1_proteomics	0	0	0.5	3	0	0
NBN_proteomics	0	0	0.5	3	0	0
NBL1_proteomics	0	0	0.5	3	0	0
NBEAL2_proteomics	0	0	0.5	3	0	0
NBEAL1_proteomics	0	0	0.5	3	0	0
NBEA_proteomics	0	0	0.5	3	0	0
NBDY_proteomics	0	0	0.5	3	0	0
NBAS_proteomics	0	0	0.5	3	0	0
NAXE_proteomics	0	0	0.5	3	0	0
NAXD_proteomics	0	0	0.5	3	0	0
NAV2_proteomics	0	0	0.5	3	0	0
NAV1_proteomics	0	0	0.5	3	0	0
NATD1_proteomics	0	0	0.5	3	0	0
NAT8L_proteomics	0	0	0.5	3	0	0
NAT8B_proteomics	0	0	0.5	3	0	0
NAT8_proteomics	0	0	0.5	3	0	0
NAT14_proteomics	0	0	0.5	3	0	0
NCALD_proteomics	0	0	0.5	3	0	0
NCAPD3_proteomics	0	0	0.5	3	0	0
NAT1_proteomics	0	0	0.5	3	0	0
NCAPG_proteomics	0	0	0.5	3	0	0
NCLN_proteomics	0	0	0.5	3	0	0
NCL_proteomics	0	0	0.5	3	0	0
NCKAP5L_proteomics	0	0	0.5	3	0	0
NCKAP1_proteomics	0	0	0.5	3	0	0
NCK2_proteomics	0	0	0.5	3	0	0
NCK1_proteomics_1	0	0	0.5	3	0	0
NCF4_proteomics	0	0	0.5	3	0	0
NCEH1_proteomics	0	0	0.5	3	0	0
NCDN_proteomics	0	0	0.5	3	0	0
NCCRP1_proteomics	0	0	0.5	3	0	0
NCBP3_proteomics	0	0	0.5	3	0	0
NCBP2-AS2_proteomics	0	0	0.5	3	0	0
NCBP2_proteomics	0	0	0.5	3	0	0
NCBP1_proteomics	0	0	0.5	3	0	0
NCAPH2_proteomics	0	0	0.5	3	0	0
NCAPH_proteomics	0	0	0.5	3	0	0
NCAPG2_proteomics	0	0	0.5	3	0	0
NAT10_proteomics	0	0	0.5	3	0	0
NASP_proteomics_1	0	0	0.5	3	0	0
NAA20_proteomics	0	0	0.5	3	0	0
NAF1_proteomics	0	0	0.5	3	0	0
NADSYN1_proteomics	0	0	0.5	3	0	0
NADK2_proteomics_1	0	0	0.5	3	0	0
NADK2_proteomics	0	0	0.5	3	0	0
NADK_proteomics	0	0	0.5	3	0	0
NACC2_proteomics	0	0	0.5	3	0	0
NACAD_proteomics	0	0	0.5	3	0	0
NACA_proteomics_1	0	0	0.5	3	0	0
NACA_proteomics	0	0	0.5	3	0	0
NABP2_proteomics	0	0	0.5	3	0	0
NAB1_proteomics	0	0	0.5	3	0	0
NAALADL2_proteomics	0	0	0.5	3	0	0
NAAA_proteomics	0	0	0.5	3	0	0
NAA80_proteomics	0	0	0.5	3	0	0
NAA60_proteomics	0	0	0.5	3	0	0
NAA40_proteomics	0	0	0.5	3	0	0
NAA35_proteomics	0	0	0.5	3	0	0
NAA30_proteomics	0	0	0.5	3	0	0
NAE1_proteomics	0	0	0.5	3	0	0
NAGA_proteomics	0	0	0.5	3	0	0
NARS2_proteomics	0	0	0.5	3	0	0
NAGK_proteomics	0	0	0.5	3	0	0
NARS_proteomics	0	0	0.5	3	0	0
NARF_proteomics	0	0	0.5	3	0	0
NAPRT_proteomics	0	0	0.5	3	0	0
NAPG_proteomics	0	0	0.5	3	0	0
NAPB_proteomics	0	0	0.5	3	0	0
NAPA_proteomics	0	0	0.5	3	0	0
NAP1L5_proteomics	0	0	0.5	3	0	0
NAP1L4_proteomics	0	0	0.5	3	0	0
NAP1L1_proteomics	0	0	0.5	3	0	0
NANS_proteomics	0	0	0.5	3	0	0
NANP_proteomics	0	0	0.5	3	0	0
NAMPT_proteomics	0	0	0.5	3	0	0
NAIP_proteomics	0	0	0.5	3	0	0
NAIF1_proteomics	0	0	0.5	3	0	0
NAGS_proteomics	0	0	0.5	3	0	0
NAGPA_proteomics	0	0	0.5	3	0	0
NAGLU_proteomics	0	0	0.5	3	0	0
NMT2_proteomics	0	0	0.5	3	0	0
NNT_proteomics	0	0	0.5	3	0	0
NOA1_proteomics	0	0	0.5	3	0	0
OR4C16_proteomics	0	0	0.5	3	0	0
ORC5_proteomics	0	0	0.5	3	0	0
ORC4_proteomics	0	0	0.5	3	0	0
ORC3_proteomics_1	0	0	0.5	3	0	0
ORC3_proteomics	0	0	0.5	3	0	0
ORC2_proteomics	0	0	0.5	3	0	0
ORAI2_proteomics	0	0	0.5	3	0	0
ORAI1_proteomics	0	0	0.5	3	0	0
OR52N1_proteomics	0	0	0.5	3	0	0
OPTN_proteomics	0	0	0.5	3	0	0
NOB1_proteomics	0	0	0.5	3	0	0
OPLAH_proteomics	0	0	0.5	3	0	0
OPHN1_proteomics	0	0	0.5	3	0	0
OPA3_proteomics_1	0	0	0.5	3	0	0
OPA3_proteomics	0	0	0.5	3	0	0
OPA1_proteomics	0	0	0.5	3	0	0
ONECUT2_proteomics	0	0	0.5	3	0	0
OMA1_proteomics	0	0	0.5	3	0	0
OLFML3_proteomics	0	0	0.5	3	0	0
ORM1_proteomics	0	0	0.5	3	0	0
ORM2_proteomics	0	0	0.5	3	0	0
ORMDL1_proteomics	0	0	0.5	3	0	0
ORMDL2_proteomics	0	0	0.5	3	0	0
OSCAR_proteomics	0	0	0.5	3	0	0
OSBPL9_proteomics_1	0	0	0.5	3	0	0
OSBPL9_proteomics	0	0	0.5	3	0	0
OSBPL8_proteomics	0	0	0.5	3	0	0
OSBPL7_proteomics	0	0	0.5	3	0	0
OSBPL6_proteomics	0	0	0.5	3	0	0
OSBPL5_proteomics	0	0	0.5	3	0	0
OSBPL3_proteomics_1	0	0	0.5	3	0	0
OSBPL3_proteomics	0	0	0.5	3	0	0
OSBPL1A_proteomics	0	0	0.5	3	0	0
OSBPL11_proteomics	0	0	0.5	3	0	0
OSBPL10_proteomics	0	0	0.5	3	0	0
OSBP2_proteomics	0	0	0.5	3	0	0
OSBP_proteomics	0	0	0.5	3	0	0
OS9_proteomics_1	0	0	0.5	3	0	0
OS9_proteomics	0	0	0.5	3	0	0
ORMDL3_proteomics	0	0	0.5	3	0	0
OLFML2B_proteomics	0	0	0.5	3	0	0
OLFML2A_proteomics	0	0	0.5	3	0	0
OLFM4_proteomics	0	0	0.5	3	0	0
OCIAD2_proteomics	0	0	0.5	3	0	0
OBSL1_proteomics	0	0	0.5	3	0	0
OAT_proteomics	0	0	0.5	3	0	0
OASL_proteomics	0	0	0.5	3	0	0
OAS3_proteomics	0	0	0.5	3	0	0
OAS2_proteomics	0	0	0.5	3	0	0
OAS1_proteomics	0	0	0.5	3	0	0
OARD1_proteomics	0	0	0.5	3	0	0
OAF_proteomics	0	0	0.5	3	0	0
NYNRIN_proteomics	0	0	0.5	3	0	0
NYAP1_proteomics	0	0	0.5	3	0	0
NXT2_proteomics	0	0	0.5	3	0	0
NXNL1_proteomics	0	0	0.5	3	0	0
NXN_proteomics	0	0	0.5	3	0	0
NXF1_proteomics	0	0	0.5	3	0	0
NVL_proteomics	0	0	0.5	3	0	0
NUTF2_proteomics	0	0	0.5	3	0	0
NUSAP1_proteomics	0	0	0.5	3	0	0
OCIAD1_proteomics	0	0	0.5	3	0	0
OCLN_proteomics	0	0	0.5	3	0	0
OLFM1_proteomics	0	0	0.5	3	0	0
OCRL_proteomics	0	0	0.5	3	0	0
OLA1_proteomics	0	0	0.5	3	0	0
OIT3_proteomics	0	0	0.5	3	0	0
OIP5_proteomics	0	0	0.5	3	0	0
OGN_proteomics	0	0	0.5	3	0	0
OGFRL1_proteomics	0	0	0.5	3	0	0
OGFR_proteomics	0	0	0.5	3	0	0
OGFOD3_proteomics	0	0	0.5	3	0	0
OGFOD2_proteomics	0	0	0.5	3	0	0
OGFOD1_proteomics	0	0	0.5	3	0	0
OGDHL_proteomics	0	0	0.5	3	0	0
OGDH_proteomics_1	0	0	0.5	3	0	0
OGDH_proteomics	0	0	0.5	3	0	0
OGA_proteomics	0	0	0.5	3	0	0
OFD1_proteomics	0	0	0.5	3	0	0
ODR4_proteomics	0	0	0.5	3	0	0
ODF2_proteomics	0	0	0.5	3	0	0
OCSTAMP_proteomics	0	0	0.5	3	0	0
OSGEP_proteomics	0	0	0.5	3	0	0
OSGEPL1_proteomics	0	0	0.5	3	0	0
OSMR_proteomics	0	0	0.5	3	0	0
PALLD_proteomics_1	0	0	0.5	3	0	0
PALD1_proteomics	0	0	0.5	3	0	0
PAK2_proteomics	0	0	0.5	3	0	0
PAK1IP1_proteomics	0	0	0.5	3	0	0
PAK1_proteomics	0	0	0.5	3	0	0
PAIP2B_proteomics	0	0	0.5	3	0	0
PAICS_proteomics	0	0	0.5	3	0	0
PAH_proteomics	0	0	0.5	3	0	0
PAGR1_proteomics	0	0	0.5	3	0	0
PAGE4_proteomics	0	0	0.5	3	0	0
PAGE2B_proteomics	0	0	0.5	3	0	0
PAG1_proteomics	0	0	0.5	3	0	0
PAFAH2_proteomics	0	0	0.5	3	0	0
PAFAH1B3_proteomics	0	0	0.5	3	0	0
PAFAH1B2_proteomics	0	0	0.5	3	0	0
PAFAH1B1_proteomics	0	0	0.5	3	0	0
PAF1_proteomics	0	0	0.5	3	0	0
PADI4_proteomics	0	0	0.5	3	0	0
PALLD_proteomics	0	0	0.5	3	0	0
PALM_proteomics	0	0	0.5	3	0	0
PADI2_proteomics	0	0	0.5	3	0	0
PALM_proteomics_1	0	0	0.5	3	0	0
PARD6B_proteomics	0	0	0.5	3	0	0
PAQR7_proteomics	0	0	0.5	3	0	0
PAQR4_proteomics	0	0	0.5	3	0	0
PAPSS2_proteomics	0	0	0.5	3	0	0
PAPSS1_proteomics	0	0	0.5	3	0	0
PAPPA_proteomics	0	0	0.5	3	0	0
PAPOLA_proteomics	0	0	0.5	3	0	0
PAOX_proteomics	0	0	0.5	3	0	0
PANK3_proteomics	0	0	0.5	3	0	0
RPAP3_proteomics	0	0	0.5	3	0	0
PANK1_proteomics	0	0	0.5	3	0	0
PAMR1_proteomics	0	0	0.5	3	0	0
PAM_proteomics	0	0	0.5	3	0	0
PALMD_proteomics	0	0	0.5	3	0	0
PALM3_proteomics	0	0	0.5	3	0	0
PALM2-AKAP2_proteomics	0	0	0.5	3	0	0
PALM2_proteomics	0	0	0.5	3	0	0
PADI3_proteomics	0	0	0.5	3	0	0
PADI1_proteomics	0	0	0.5	3	0	0
OSTC_proteomics	0	0	0.5	3	0	0
OXR1_proteomics_1	0	0	0.5	3	0	0
OXNAD1_proteomics	0	0	0.5	3	0	0
OXLD1_proteomics	0	0	0.5	3	0	0
OXCT2_proteomics	0	0	0.5	3	0	0
OXCT1_proteomics	0	0	0.5	3	0	0
OXA1L_proteomics	0	0	0.5	3	0	0
OVCA2_proteomics	0	0	0.5	3	0	0
OTULINL_proteomics	0	0	0.5	3	0	0
OTULIN_proteomics	0	0	0.5	3	0	0
OTUD7B_proteomics	0	0	0.5	3	0	0
OTUD6B_proteomics	0	0	0.5	3	0	0
OTUD5_proteomics	0	0	0.5	3	0	0
OTUD4_proteomics	0	0	0.5	3	0	0
OTUD3_proteomics	0	0	0.5	3	0	0
OTUD1_proteomics	0	0	0.5	3	0	0
OTC_proteomics	0	0	0.5	3	0	0
OSTM1_proteomics	0	0	0.5	3	0	0
OSTF1_proteomics	0	0	0.5	3	0	0
OXR1_proteomics	0	0	0.5	3	0	0
OXSR1_proteomics	0	0	0.5	3	0	0
PACSIN2_proteomics	0	0	0.5	3	0	0
P2RY12_proteomics	0	0	0.5	3	0	0
PACSIN1_proteomics	0	0	0.5	3	0	0
PACS2_proteomics	0	0	0.5	3	0	0
PACS1_proteomics	0	0	0.5	3	0	0
PABPN1_proteomics	0	0	0.5	3	0	0
PABPC4_proteomics	0	0	0.5	3	0	0
PABPC3_proteomics	0	0	0.5	3	0	0
PABPC1L_proteomics	0	0	0.5	3	0	0
PABPC1_proteomics	0	0	0.5	3	0	0
PAAF1_proteomics	0	0	0.5	3	0	0
P4HTM_proteomics	0	0	0.5	3	0	0
P4HA1_proteomics_1	0	0	0.5	3	0	0
P3H4_proteomics	0	0	0.5	3	0	0
P3H3_proteomics	0	0	0.5	3	0	0
P3H2_proteomics	0	0	0.5	3	0	0
P3H1_proteomics	0	0	0.5	3	0	0
P2RY8_proteomics	0	0	0.5	3	0	0
P2RY13_proteomics	0	0	0.5	3	0	0
NUS1_proteomics	0	0	0.5	3	0	0
NUPL2_proteomics	0	0	0.5	3	0	0
NUP98_proteomics	0	0	0.5	3	0	0
NR2F1_proteomics	0	0	0.5	3	0	0
NR2C2_proteomics	0	0	0.5	3	0	0
NR2C1_proteomics	0	0	0.5	3	0	0
NR1H4_proteomics	0	0	0.5	3	0	0
NR1H2_proteomics	0	0	0.5	3	0	0
NR1D2_proteomics	0	0	0.5	3	0	0
NR1D1_proteomics	0	0	0.5	3	0	0
NQO2_proteomics	0	0	0.5	3	0	0
NQO1_proteomics	0	0	0.5	3	0	0
NPY_proteomics	0	0	0.5	3	0	0
NPTX2_proteomics	0	0	0.5	3	0	0
NPTN_proteomics	0	0	0.5	3	0	0
NPRL3_proteomics	0	0	0.5	3	0	0
NPRL2_proteomics	0	0	0.5	3	0	0
NPR3_proteomics	0	0	0.5	3	0	0
NPR2_proteomics	0	0	0.5	3	0	0
NPR1_proteomics	0	0	0.5	3	0	0
NPNT_proteomics_1	0	0	0.5	3	0	0
NR2C2AP_proteomics	0	0	0.5	3	0	0
NR2F2_proteomics	0	0	0.5	3	0	0
NPM2_proteomics	0	0	0.5	3	0	0
NR2F6_proteomics	0	0	0.5	3	0	0
NSA2_proteomics	0	0	0.5	3	0	0
NRXN3_proteomics	0	0	0.5	3	0	0
NRP2_proteomics	0	0	0.5	3	0	0
NRP1_proteomics_1	0	0	0.5	3	0	0
NRP1_proteomics	0	0	0.5	3	0	0
NRM_proteomics	0	0	0.5	3	0	0
NRK_proteomics	0	0	0.5	3	0	0
NRIP2_proteomics	0	0	0.5	3	0	0
NRIP1_proteomics	0	0	0.5	3	0	0
NRGN_proteomics	0	0	0.5	3	0	0
NRG1_proteomics	0	0	0.5	3	0	0
NRF1_proteomics	0	0	0.5	3	0	0
NRDE2_proteomics	0	0	0.5	3	0	0
NRDC_proteomics	0	0	0.5	3	0	0
NRBP1_proteomics	0	0	0.5	3	0	0
NRAS_proteomics	0	0	0.5	3	0	0
NRAP_proteomics	0	0	0.5	3	0	0
NPM3_proteomics	0	0	0.5	3	0	0
NPM1_proteomics	0	0	0.5	3	0	0
NSD2_proteomics	0	0	0.5	3	0	0
NOS3_proteomics	0	0	0.5	3	0	0
NOP56_proteomics	0	0	0.5	3	0	0
NOP2_proteomics	0	0	0.5	3	0	0
NOP16_proteomics	0	0	0.5	3	0	0
NOP10_proteomics	0	0	0.5	3	0	0
NONO_proteomics	0	0	0.5	3	0	0
NOMO3_proteomics	0	0	0.5	3	0	0
NOM1_proteomics	0	0	0.5	3	0	0
NOLC1_proteomics_1	0	0	0.5	3	0	0
NOLC1_proteomics	0	0	0.5	3	0	0
NOL9_proteomics	0	0	0.5	3	0	0
NOL8_proteomics	0	0	0.5	3	0	0
NOL7_proteomics	0	0	0.5	3	0	0
NOL6_proteomics	0	0	0.5	3	0	0
NOL11_proteomics	0	0	0.5	3	0	0
NOC4L_proteomics	0	0	0.5	3	0	0
NOC3L_proteomics	0	0	0.5	3	0	0
NOC2L_proteomics	0	0	0.5	3	0	0
NOP9_proteomics	0	0	0.5	3	0	0
NOSIP_proteomics	0	0	0.5	3	0	0
NPLOC4_proteomics	0	0	0.5	3	0	0
NOSTRIN_proteomics	0	0	0.5	3	0	0
NPL_proteomics	0	0	0.5	3	0	0
NPHP3_proteomics	0	0	0.5	3	0	0
NPHP1_proteomics	0	0	0.5	3	0	0
NPEPPS_proteomics	0	0	0.5	3	0	0
NPDC1_proteomics	0	0	0.5	3	0	0
NPC2_proteomics	0	0	0.5	3	0	0
NPC1_proteomics	0	0	0.5	3	0	0
NPAT_proteomics	0	0	0.5	3	0	0
NOXA1_proteomics	0	0	0.5	3	0	0
NOX4_proteomics	0	0	0.5	3	0	0
NOVA2_proteomics	0	0	0.5	3	0	0
NOVA1_proteomics	0	0	0.5	3	0	0
NOV_proteomics	0	0	0.5	3	0	0
NOTCH4_proteomics	0	0	0.5	3	0	0
NOTCH3_proteomics	0	0	0.5	3	0	0
NOTCH2_proteomics	0	0	0.5	3	0	0
NOTCH1_proteomics	0	0	0.5	3	0	0
NSD1_proteomics	0	0	0.5	3	0	0
NSD3_proteomics	0	0	0.5	3	0	0
NUP93_proteomics	0	0	0.5	3	0	0
NUMA1_proteomics_1	0	0	0.5	3	0	0
NUGGC_proteomics	0	0	0.5	3	0	0
NUFIP2_proteomics	0	0	0.5	3	0	0
NUFIP1_proteomics	0	0	0.5	3	0	0
NUF2_proteomics	0	0	0.5	3	0	0
NUDT8_proteomics	0	0	0.5	3	0	0
NUDT7_proteomics	0	0	0.5	3	0	0
NUDT5_proteomics	0	0	0.5	3	0	0
NUDT4B_proteomics	0	0	0.5	3	0	0
NUDT4_proteomics	0	0	0.5	3	0	0
NUDT3_proteomics	0	0	0.5	3	0	0
NUDT22_proteomics	0	0	0.5	3	0	0
NUDT21_proteomics	0	0	0.5	3	0	0
NUDT2_proteomics	0	0	0.5	3	0	0
NUDT19_proteomics	0	0	0.5	3	0	0
NUDT18_proteomics	0	0	0.5	3	0	0
NUDT16L1_proteomics	0	0	0.5	3	0	0
NUDT16_proteomics_1	0	0	0.5	3	0	0
NUMA1_proteomics	0	0	0.5	3	0	0
NUMBL_proteomics	0	0	0.5	3	0	0
NUDT15_proteomics	0	0	0.5	3	0	0
NUP107_proteomics	0	0	0.5	3	0	0
NUP85_proteomics	0	0	0.5	3	0	0
NUP62_proteomics	0	0	0.5	3	0	0
NUP58_proteomics	0	0	0.5	3	0	0
NUP54_proteomics	0	0	0.5	3	0	0
NUP50_proteomics	0	0	0.5	3	0	0
NUP43_proteomics	0	0	0.5	3	0	0
NUP37_proteomics	0	0	0.5	3	0	0
NUP35_proteomics	0	0	0.5	3	0	0
NUP214_proteomics_1	0	0	0.5	3	0	0
NUP214_proteomics	0	0	0.5	3	0	0
NUP210_proteomics	0	0	0.5	3	0	0
NUP205_proteomics	0	0	0.5	3	0	0
NUP188_proteomics	0	0	0.5	3	0	0
NUP160_proteomics	0	0	0.5	3	0	0
NUP155_proteomics	0	0	0.5	3	0	0
NUP153_proteomics	0	0	0.5	3	0	0
NUP133_proteomics	0	0	0.5	3	0	0
NUDT16_proteomics	0	0	0.5	3	0	0
NUDT14_proteomics	0	0	0.5	3	0	0
NSD3_proteomics_1	0	0	0.5	3	0	0
NT5C3B_proteomics	0	0	0.5	3	0	0
NT5C3A_proteomics	0	0	0.5	3	0	0
NT5C2_proteomics	0	0	0.5	3	0	0
NT5C1A_proteomics	0	0	0.5	3	0	0
NT5C_proteomics	0	0	0.5	3	0	0
NSUN6_proteomics	0	0	0.5	3	0	0
NSUN5_proteomics	0	0	0.5	3	0	0
NSUN4_proteomics	0	0	0.5	3	0	0
NSUN2_proteomics	0	0	0.5	3	0	0
NSRP1_proteomics	0	0	0.5	3	0	0
NSMCE4A_proteomics	0	0	0.5	3	0	0
NSMCE3_proteomics	0	0	0.5	3	0	0
NSMCE2_proteomics	0	0	0.5	3	0	0
NSMCE1_proteomics	0	0	0.5	3	0	0
NSMAF_proteomics	0	0	0.5	3	0	0
NSL1_proteomics	0	0	0.5	3	0	0
NSFL1C_proteomics	0	0	0.5	3	0	0
NSDHL_proteomics	0	0	0.5	3	0	0
NT5C3A_proteomics_1	0	0	0.5	3	0	0
NT5DC1_proteomics	0	0	0.5	3	0	0
NUDT12_proteomics	0	0	0.5	3	0	0
NT5DC2_proteomics	0	0	0.5	3	0	0
NUDT1_proteomics	0	0	0.5	3	0	0
NUDCD3_proteomics	0	0	0.5	3	0	0
NUDCD2_proteomics	0	0	0.5	3	0	0
NUDCD1_proteomics	0	0	0.5	3	0	0
NUCKS1_proteomics	0	0	0.5	3	0	0
NUCB2_proteomics	0	0	0.5	3	0	0
NUBP2_proteomics	0	0	0.5	3	0	0
NUB1_proteomics	0	0	0.5	3	0	0
NUAK2_proteomics	0	0	0.5	3	0	0
NTPCR_proteomics	0	0	0.5	3	0	0
NTNG1_proteomics	0	0	0.5	3	0	0
NTN4_proteomics	0	0	0.5	3	0	0
NTN1_proteomics	0	0	0.5	3	0	0
NTMT1_proteomics	0	0	0.5	3	0	0
NTM_proteomics	0	0	0.5	3	0	0
NTHL1_proteomics	0	0	0.5	3	0	0
NT5E_proteomics	0	0	0.5	3	0	0
MUC19_proteomics	0	0	0.5	3	0	0
MUC13_proteomics	0	0	0.5	3	0	0
MUC1_proteomics	0	0	0.5	3	0	0
MATN2_proteomics	0	0	0.5	3	0	0
MAZ_proteomics	0	0	0.5	3	0	0
MAX_proteomics_1	0	0	0.5	3	0	0
MAX_proteomics	0	0	0.5	3	0	0
MAVS_proteomics	0	0	0.5	3	0	0
MAU2_proteomics	0	0	0.5	3	0	0
MATR3_proteomics	0	0	0.5	3	0	0
MATN3_proteomics	0	0	0.5	3	0	0
MATN2_proteomics_1	0	0	0.5	3	0	0
MAT2B_proteomics_1	0	0	0.5	3	0	0
METTL25_proteomics	0	0	0.5	3	0	0
MAT2B_proteomics	0	0	0.5	3	0	0
MAT2A_proteomics	0	0	0.5	3	0	0
MAT1A_proteomics	0	0	0.5	3	0	0
MASTL_proteomics	0	0	0.5	3	0	0
MAST4_proteomics	0	0	0.5	3	0	0
MAST3_proteomics	0	0	0.5	3	0	0
MAST2_proteomics	0	0	0.5	3	0	0
MASP2_proteomics	0	0	0.5	3	0	0
MB_proteomics	0	0	0.5	3	0	0
MB21D2_proteomics	0	0	0.5	3	0	0
MBD2_proteomics	0	0	0.5	3	0	0
MBD3_proteomics	0	0	0.5	3	0	0
MCCC1_proteomics	0	0	0.5	3	0	0
MCC_proteomics	0	0	0.5	3	0	0
MCAT_proteomics	0	0	0.5	3	0	0
MBTPS2_proteomics	0	0	0.5	3	0	0
MBTPS1_proteomics	0	0	0.5	3	0	0
MBTD1_proteomics	0	0	0.5	3	0	0
MBP_proteomics	0	0	0.5	3	0	0
MBOAT7_proteomics	0	0	0.5	3	0	0
MBOAT2_proteomics	0	0	0.5	3	0	0
MBOAT1_proteomics	0	0	0.5	3	0	0
MBNL3_proteomics	0	0	0.5	3	0	0
MBNL2_proteomics	0	0	0.5	3	0	0
MBLAC2_proteomics	0	0	0.5	3	0	0
MBLAC1_proteomics	0	0	0.5	3	0	0
MBL2_proteomics	0	0	0.5	3	0	0
MBIP_proteomics	0	0	0.5	3	0	0
MBD4_proteomics	0	0	0.5	3	0	0
MARVELD3_proteomics	0	0	0.5	3	0	0
MARVELD2_proteomics	0	0	0.5	3	0	0
MARVELD1_proteomics	0	0	0.5	3	0	0
MAPKAPK3_proteomics	0	0	0.5	3	0	0
MAPKAP1_proteomics	0	0	0.5	3	0	0
MAPK9_proteomics	0	0	0.5	3	0	0
MAPK8IP3_proteomics	0	0	0.5	3	0	0
MAPK8_proteomics	0	0	0.5	3	0	0
MAPK7_proteomics	0	0	0.5	3	0	0
MAPK3_proteomics	0	0	0.5	3	0	0
MAPK14_proteomics_1	0	0	0.5	3	0	0
MAPK14_proteomics	0	0	0.5	3	0	0
MAPK13_proteomics	0	0	0.5	3	0	0
MAPK12_proteomics	0	0	0.5	3	0	0
MAPK11_proteomics	0	0	0.5	3	0	0
MAPK10_proteomics	0	0	0.5	3	0	0
MAPK1_proteomics	0	0	0.5	3	0	0
MAP9_proteomics	0	0	0.5	3	0	0
MAP7D3_proteomics	0	0	0.5	3	0	0
MAP7D1_proteomics_1	0	0	0.5	3	0	0
MAP7D1_proteomics	0	0	0.5	3	0	0
MAPKAPK2_proteomics	0	0	0.5	3	0	0
MAPKAPK5_proteomics	0	0	0.5	3	0	0
MARS_proteomics	0	0	0.5	3	0	0
MAPKBP1_proteomics	0	0	0.5	3	0	0
MARK4_proteomics	0	0	0.5	3	0	0
MARK3_proteomics	0	0	0.5	3	0	0
MARK2_proteomics_1	0	0	0.5	3	0	0
MARK2_proteomics	0	0	0.5	3	0	0
MARK1_proteomics	0	0	0.5	3	0	0
MARF1_proteomics	0	0	0.5	3	0	0
MARCO_proteomics	0	0	0.5	3	0	0
MARCKS_proteomics	0	0	0.5	3	0	0
MARCH7_proteomics	0	0	0.5	3	0	0
MARCH6_proteomics	0	0	0.5	3	0	0
MARCH5_proteomics	0	0	0.5	3	0	0
MARC1_proteomics	0	0	0.5	3	0	0
MAPT_proteomics_1	0	0	0.5	3	0	0
MAPT_proteomics	0	0	0.5	3	0	0
MAPRE3_proteomics	0	0	0.5	3	0	0
MAPRE2_proteomics	0	0	0.5	3	0	0
MAPRE1_proteomics	0	0	0.5	3	0	0
MCCC2_proteomics	0	0	0.5	3	0	0
MCCD1_proteomics	0	0	0.5	3	0	0
MCF2L_proteomics	0	0	0.5	3	0	0
MEFV_proteomics	0	0	0.5	3	0	0
MEF2C_proteomics	0	0	0.5	3	0	0
MEF2A_proteomics	0	0	0.5	3	0	0
MED9_proteomics	0	0	0.5	3	0	0
MED8_proteomics	0	0	0.5	3	0	0
MED7_proteomics	0	0	0.5	3	0	0
MED6_proteomics	0	0	0.5	3	0	0
MED4_proteomics	0	0	0.5	3	0	0
MED31_proteomics	0	0	0.5	3	0	0
MED29_proteomics	0	0	0.5	3	0	0
MED28_proteomics	0	0	0.5	3	0	0
MED27_proteomics	0	0	0.5	3	0	0
MED26_proteomics	0	0	0.5	3	0	0
MED25_proteomics	0	0	0.5	3	0	0
MED24_proteomics	0	0	0.5	3	0	0
MED23_proteomics	0	0	0.5	3	0	0
MED22_proteomics	0	0	0.5	3	0	0
MED21_proteomics	0	0	0.5	3	0	0
MEF2D_proteomics	0	0	0.5	3	0	0
MEGF6_proteomics	0	0	0.5	3	0	0
MED19_proteomics	0	0	0.5	3	0	0
MEGF9_proteomics	0	0	0.5	3	0	0
METTL18_proteomics	0	0	0.5	3	0	0
METTL17_proteomics	0	0	0.5	3	0	0
METTL16_proteomics	0	0	0.5	3	0	0
METTL15_proteomics	0	0	0.5	3	0	0
METTL14_proteomics	0	0	0.5	3	0	0
METTL13_proteomics	0	0	0.5	3	0	0
METTL1_proteomics	0	0	0.5	3	0	0
METAP2_proteomics	0	0	0.5	3	0	0
METAP1D_proteomics	0	0	0.5	3	0	0
METAP1_proteomics	0	0	0.5	3	0	0
MEST_proteomics	0	0	0.5	3	0	0
MERTK_proteomics	0	0	0.5	3	0	0
MEPCE_proteomics	0	0	0.5	3	0	0
MEMO1_proteomics	0	0	0.5	3	0	0
MELTF_proteomics	0	0	0.5	3	0	0
MEIS2_proteomics	0	0	0.5	3	0	0
MEIS1_proteomics	0	0	0.5	3	0	0
MED20_proteomics	0	0	0.5	3	0	0
MED18_proteomics	0	0	0.5	3	0	0
MCFD2_proteomics	0	0	0.5	3	0	0
MDH2_proteomics	0	0	0.5	3	0	0
MDFIC_proteomics	0	0	0.5	3	0	0
MDC1_proteomics	0	0	0.5	3	0	0
MCUR1_proteomics	0	0	0.5	3	0	0
MCUB_proteomics	0	0	0.5	3	0	0
MCU_proteomics	0	0	0.5	3	0	0
MCTS1_proteomics	0	0	0.5	3	0	0
MCTP2_proteomics	0	0	0.5	3	0	0
MCRS1_proteomics	0	0	0.5	3	0	0
MCRIP2_proteomics	0	0	0.5	3	0	0
MCRIP1_proteomics	0	0	0.5	3	0	0
MCMBP_proteomics	0	0	0.5	3	0	0
MCM6_proteomics	0	0	0.5	3	0	0
MCM4_proteomics	0	0	0.5	3	0	0
MCM3AP_proteomics	0	0	0.5	3	0	0
MCM3_proteomics	0	0	0.5	3	0	0
MCM2_proteomics	0	0	0.5	3	0	0
MCL1_proteomics	0	0	0.5	3	0	0
MDH1_proteomics	0	0	0.5	3	0	0
MDK_proteomics	0	0	0.5	3	0	0
MED17_proteomics	0	0	0.5	3	0	0
MDM1_proteomics	0	0	0.5	3	0	0
MED16_proteomics	0	0	0.5	3	0	0
MED15_proteomics	0	0	0.5	3	0	0
MED14_proteomics	0	0	0.5	3	0	0
MED13L_proteomics	0	0	0.5	3	0	0
MED13_proteomics	0	0	0.5	3	0	0
MED12_proteomics	0	0	0.5	3	0	0
MED11_proteomics	0	0	0.5	3	0	0
MED10_proteomics	0	0	0.5	3	0	0
MECR_proteomics	0	0	0.5	3	0	0
MECP2_proteomics	0	0	0.5	3	0	0
MEAF6_proteomics	0	0	0.5	3	0	0
MEA1_proteomics	0	0	0.5	3	0	0
ME2_proteomics	0	0	0.5	3	0	0
MDP1_proteomics	0	0	0.5	3	0	0
MDN1_proteomics	0	0	0.5	3	0	0
MDM4_proteomics	0	0	0.5	3	0	0
MDM2_proteomics	0	0	0.5	3	0	0
MAP7_proteomics_1	0	0	0.5	3	0	0
MAP7_proteomics	0	0	0.5	3	0	0
MAP6D1_proteomics	0	0	0.5	3	0	0
LY75-CD302_proteomics	0	0	0.5	3	0	0
LY6D_proteomics	0	0	0.5	3	0	0
LXN_proteomics	0	0	0.5	3	0	0
LUZP1_proteomics	0	0	0.5	3	0	0
LURAP1L_proteomics	0	0	0.5	3	0	0
LUM_proteomics	0	0	0.5	3	0	0
LUC7L3_proteomics	0	0	0.5	3	0	0
LUC7L2_proteomics	0	0	0.5	3	0	0
LUC7L_proteomics	0	0	0.5	3	0	0
LTN1_proteomics	0	0	0.5	3	0	0
LTF_proteomics	0	0	0.5	3	0	0
LTC4S_proteomics	0	0	0.5	3	0	0
LTBP4_proteomics	0	0	0.5	3	0	0
LTBP2_proteomics	0	0	0.5	3	0	0
LTBP1_proteomics_1	0	0	0.5	3	0	0
LTBP1_proteomics	0	0	0.5	3	0	0
LTA4H_proteomics	0	0	0.5	3	0	0
LSS_proteomics	0	0	0.5	3	0	0
LY75_proteomics	0	0	0.5	3	0	0
LY86_proteomics	0	0	0.5	3	0	0
LSP1_proteomics	0	0	0.5	3	0	0
LY96_proteomics	0	0	0.5	3	0	0
LZIC_proteomics	0	0	0.5	3	0	0
LYZ_proteomics	0	0	0.5	3	0	0
LYVE1_proteomics	0	0	0.5	3	0	0
LYSMD3_proteomics	0	0	0.5	3	0	0
LYSMD2_proteomics	0	0	0.5	3	0	0
LYSMD1_proteomics	0	0	0.5	3	0	0
LYRM9_proteomics	0	0	0.5	3	0	0
LYRM7_proteomics	0	0	0.5	3	0	0
LYRM4_proteomics	0	0	0.5	3	0	0
LYRM2_proteomics	0	0	0.5	3	0	0
LYRM1_proteomics	0	0	0.5	3	0	0
LYPLA2_proteomics	0	0	0.5	3	0	0
LYPLA1_proteomics	0	0	0.5	3	0	0
LYNX1_proteomics	0	0	0.5	3	0	0
LYN_proteomics_1	0	0	0.5	3	0	0
LYN_proteomics	0	0	0.5	3	0	0
LYAR_proteomics	0	0	0.5	3	0	0
LSR_proteomics	0	0	0.5	3	0	0
LSM8_proteomics	0	0	0.5	3	0	0
LZTS1_proteomics	0	0	0.5	3	0	0
LRRC8C_proteomics	0	0	0.5	3	0	0
LRRC58_proteomics	0	0	0.5	3	0	0
LRRC49_proteomics	0	0	0.5	3	0	0
LRRC47_proteomics	0	0	0.5	3	0	0
LRRC45_proteomics	0	0	0.5	3	0	0
LRRC42_proteomics	0	0	0.5	3	0	0
LRRC41_proteomics	0	0	0.5	3	0	0
LRRC32_proteomics	0	0	0.5	3	0	0
LRRC25_proteomics	0	0	0.5	3	0	0
LRRC20_proteomics	0	0	0.5	3	0	0
LRRC19_proteomics	0	0	0.5	3	0	0
LRRC17_proteomics	0	0	0.5	3	0	0
LRRC15_proteomics	0	0	0.5	3	0	0
LRRC14B_proteomics	0	0	0.5	3	0	0
LRRC14_proteomics	0	0	0.5	3	0	0
LRPPRC_proteomics	0	0	0.5	3	0	0
LRPAP1_proteomics	0	0	0.5	3	0	0
LRP8_proteomics	0	0	0.5	3	0	0
LRRC8A_proteomics	0	0	0.5	3	0	0
LRRC8D_proteomics	0	0	0.5	3	0	0
LSM6_proteomics	0	0	0.5	3	0	0
LRRC9_proteomics	0	0	0.5	3	0	0
LSM5_proteomics	0	0	0.5	3	0	0
LSM4_proteomics	0	0	0.5	3	0	0
LSM3_proteomics	0	0	0.5	3	0	0
LSM2_proteomics	0	0	0.5	3	0	0
LSM14B_proteomics	0	0	0.5	3	0	0
LSM14A_proteomics	0	0	0.5	3	0	0
LSM12_proteomics	0	0	0.5	3	0	0
LSG1_proteomics	0	0	0.5	3	0	0
LSAMP_proteomics	0	0	0.5	3	0	0
LRWD1_proteomics	0	0	0.5	3	0	0
LRSAM1_proteomics	0	0	0.5	3	0	0
LRRK2_proteomics	0	0	0.5	3	0	0
LRRK1_proteomics	0	0	0.5	3	0	0
LRRFIP2_proteomics_1	0	0	0.5	3	0	0
LRRFIP1_proteomics_1	0	0	0.5	3	0	0
LRRFIP1_proteomics	0	0	0.5	3	0	0
LRRCC1_proteomics	0	0	0.5	3	0	0
LZTR1_proteomics	0	0	0.5	3	0	0
LZTS2_proteomics	0	0	0.5	3	0	0
MAP4K5_proteomics	0	0	0.5	3	0	0
MAP2K6_proteomics	0	0	0.5	3	0	0
MAP2K4_proteomics	0	0	0.5	3	0	0
MAP2K3_proteomics	0	0	0.5	3	0	0
MAP2K1_proteomics	0	0	0.5	3	0	0
MAP2_proteomics_1	0	0	0.5	3	0	0
MAP2_proteomics	0	0	0.5	3	0	0
MAP1S_proteomics	0	0	0.5	3	0	0
MAP1LC3B2_proteomics	0	0	0.5	3	0	0
MAP1LC3A_proteomics	0	0	0.5	3	0	0
MAP1A_proteomics	0	0	0.5	3	0	0
MAP10_proteomics	0	0	0.5	3	0	0
MAOB_proteomics	0	0	0.5	3	0	0
MAOA_proteomics	0	0	0.5	3	0	0
MANSC1_proteomics	0	0	0.5	3	0	0
MANF_proteomics	0	0	0.5	3	0	0
MANEAL_proteomics	0	0	0.5	3	0	0
MANEA_proteomics	0	0	0.5	3	0	0
MANBAL_proteomics	0	0	0.5	3	0	0
MAP2K5_proteomics	0	0	0.5	3	0	0
MAP3K1_proteomics	0	0	0.5	3	0	0
MAN2C1_proteomics	0	0	0.5	3	0	0
MAP3K10_proteomics	0	0	0.5	3	0	0
MAP4K4_proteomics_2	0	0	0.5	3	0	0
MAP4K4_proteomics_1	0	0	0.5	3	0	0
MAP4K4_proteomics	0	0	0.5	3	0	0
MAP4K3_proteomics	0	0	0.5	3	0	0
MAP4K2_proteomics	0	0	0.5	3	0	0
MAP4K1_proteomics	0	0	0.5	3	0	0
MAP4_proteomics	0	0	0.5	3	0	0
MAP3K8_proteomics	0	0	0.5	3	0	0
MAP3K7CL_proteomics	0	0	0.5	3	0	0
MAP3K6_proteomics	0	0	0.5	3	0	0
MAP3K5_proteomics	0	0	0.5	3	0	0
MAP3K4_proteomics	0	0	0.5	3	0	0
MAP3K21_proteomics	0	0	0.5	3	0	0
MAP3K20_proteomics_1	0	0	0.5	3	0	0
MAP3K20_proteomics	0	0	0.5	3	0	0
MAP3K2_proteomics	0	0	0.5	3	0	0
MAP3K11_proteomics	0	0	0.5	3	0	0
MANBA_proteomics	0	0	0.5	3	0	0
MAN2B2_proteomics	0	0	0.5	3	0	0
M6PR_proteomics	0	0	0.5	3	0	0
MAGED1_proteomics	0	0	0.5	3	0	0
MAGEA9B_proteomics	0	0	0.5	3	0	0
MAGEA4_proteomics	0	0	0.5	3	0	0
MAGEA1_proteomics	0	0	0.5	3	0	0
MAFK_proteomics	0	0	0.5	3	0	0
MAFG_proteomics	0	0	0.5	3	0	0
MAFF_proteomics	0	0	0.5	3	0	0
MAFB_proteomics	0	0	0.5	3	0	0
MAF_proteomics	0	0	0.5	3	0	0
MAEA_proteomics	0	0	0.5	3	0	0
MADD_proteomics	0	0	0.5	3	0	0
MAD2L1BP_proteomics	0	0	0.5	3	0	0
MAD1L1_proteomics	0	0	0.5	3	0	0
MACROD2_proteomics	0	0	0.5	3	0	0
MACROD1_proteomics	0	0	0.5	3	0	0
MACO1_proteomics	0	0	0.5	3	0	0
MACF1_proteomics	0	0	0.5	3	0	0
MACC1_proteomics	0	0	0.5	3	0	0
MAGEB2_proteomics	0	0	0.5	3	0	0
MAGED2_proteomics	0	0	0.5	3	0	0
MAN2B1_proteomics	0	0	0.5	3	0	0
MAGEL2_proteomics	0	0	0.5	3	0	0
MAN2A2_proteomics	0	0	0.5	3	0	0
MAN2A1_proteomics	0	0	0.5	3	0	0
MAN1C1_proteomics	0	0	0.5	3	0	0
MAN1A2_proteomics	0	0	0.5	3	0	0
MAML3_proteomics	0	0	0.5	3	0	0
MAML2_proteomics	0	0	0.5	3	0	0
MAML1_proteomics	0	0	0.5	3	0	0
MAMDC2_proteomics	0	0	0.5	3	0	0
MALT1_proteomics	0	0	0.5	3	0	0
MALSU1_proteomics	0	0	0.5	3	0	0
MAL2_proteomics	0	0	0.5	3	0	0
MAK16_proteomics	0	0	0.5	3	0	0
MAGT1_proteomics	0	0	0.5	3	0	0
MAGOHB_proteomics	0	0	0.5	3	0	0
MAGIX_proteomics	0	0	0.5	3	0	0
MAGI3_proteomics	0	0	0.5	3	0	0
MAGI1_proteomics	0	0	0.5	3	0	0
METTL21A_proteomics	0	0	0.5	3	0	0
METTL27_proteomics	0	0	0.5	3	0	0
MTX3_proteomics	0	0	0.5	3	0	0
MRPS18A_proteomics	0	0	0.5	3	0	0
MRPS28_proteomics	0	0	0.5	3	0	0
MRPS27_proteomics	0	0	0.5	3	0	0
MRPS26_proteomics	0	0	0.5	3	0	0
MRPS24_proteomics	0	0	0.5	3	0	0
MRPS23_proteomics	0	0	0.5	3	0	0
MRPS21_proteomics	0	0	0.5	3	0	0
MRPS2_proteomics	0	0	0.5	3	0	0
MRPS18C_proteomics	0	0	0.5	3	0	0
MRPS17_proteomics	0	0	0.5	3	0	0
METTL2B_proteomics	0	0	0.5	3	0	0
MRPS16_proteomics	0	0	0.5	3	0	0
MRPS12_proteomics	0	0	0.5	3	0	0
MRPS11_proteomics	0	0	0.5	3	0	0
MRPS10_proteomics	0	0	0.5	3	0	0
MRPL58_proteomics	0	0	0.5	3	0	0
MRPL57_proteomics	0	0	0.5	3	0	0
MRPL55_proteomics	0	0	0.5	3	0	0
MRPL54_proteomics	0	0	0.5	3	0	0
MRPS31_proteomics	0	0	0.5	3	0	0
MRPS33_proteomics	0	0	0.5	3	0	0
MRPS34_proteomics	0	0	0.5	3	0	0
MRPS35_proteomics	0	0	0.5	3	0	0
MSI1_proteomics	0	0	0.5	3	0	0
MSH6_proteomics	0	0	0.5	3	0	0
MSH3_proteomics	0	0	0.5	3	0	0
MSH2_proteomics	0	0	0.5	3	0	0
MSANTD2_proteomics	0	0	0.5	3	0	0
MS4A6A_proteomics	0	0	0.5	3	0	0
MRVI1_proteomics	0	0	0.5	3	0	0
MRTO4_proteomics	0	0	0.5	3	0	0
MRTFB_proteomics	0	0	0.5	3	0	0
MRTFA_proteomics	0	0	0.5	3	0	0
MRS2_proteomics	0	0	0.5	3	0	0
MRRF_proteomics	0	0	0.5	3	0	0
MRPS9_proteomics	0	0	0.5	3	0	0
MRPS7_proteomics	0	0	0.5	3	0	0
MRPS6_proteomics	0	0	0.5	3	0	0
MRPS5_proteomics	0	0	0.5	3	0	0
MRPS36_proteomics	0	0	0.5	3	0	0
MRPL53_proteomics	0	0	0.5	3	0	0
MRPL52_proteomics	0	0	0.5	3	0	0
MRPL51_proteomics	0	0	0.5	3	0	0
MRPL18_proteomics	0	0	0.5	3	0	0
MRPL14_proteomics	0	0	0.5	3	0	0
MRPL13_proteomics	0	0	0.5	3	0	0
MRPL12_proteomics	0	0	0.5	3	0	0
MRPL11_proteomics	0	0	0.5	3	0	0
MRPL10_proteomics	0	0	0.5	3	0	0
MROH7_proteomics	0	0	0.5	3	0	0
MRNIP_proteomics	0	0	0.5	3	0	0
MRM3_proteomics	0	0	0.5	3	0	0
MRM2_proteomics	0	0	0.5	3	0	0
MRM1_proteomics	0	0	0.5	3	0	0
MRI1_proteomics	0	0	0.5	3	0	0
MRGPRF_proteomics	0	0	0.5	3	0	0
MRFAP1_proteomics	0	0	0.5	3	0	0
MRE11_proteomics	0	0	0.5	3	0	0
MRC1_proteomics	0	0	0.5	3	0	0
MRAS_proteomics	0	0	0.5	3	0	0
MR1_proteomics	0	0	0.5	3	0	0
MRPL17_proteomics	0	0	0.5	3	0	0
MRPL20_proteomics	0	0	0.5	3	0	0
MRPL50_proteomics	0	0	0.5	3	0	0
MRPL21_proteomics	0	0	0.5	3	0	0
MRPL49_proteomics	0	0	0.5	3	0	0
MRPL48_proteomics	0	0	0.5	3	0	0
MRPL47_proteomics	0	0	0.5	3	0	0
MRPL46_proteomics	0	0	0.5	3	0	0
MRPL44_proteomics	0	0	0.5	3	0	0
MRPL42_proteomics	0	0	0.5	3	0	0
MRPL41_proteomics	0	0	0.5	3	0	0
MRPL40_proteomics	0	0	0.5	3	0	0
MRPL38_proteomics	0	0	0.5	3	0	0
MRPL37_proteomics	0	0	0.5	3	0	0
MRPL35_proteomics	0	0	0.5	3	0	0
MRPL34_proteomics	0	0	0.5	3	0	0
MRPL3_proteomics	0	0	0.5	3	0	0
MRPL27_proteomics	0	0	0.5	3	0	0
MRPL24_proteomics	0	0	0.5	3	0	0
MRPL23_proteomics	0	0	0.5	3	0	0
MRPL22_proteomics	0	0	0.5	3	0	0
MSI2_proteomics	0	0	0.5	3	0	0
MSI2_proteomics_1	0	0	0.5	3	0	0
MSL1_proteomics	0	0	0.5	3	0	0
MTMR10_proteomics	0	0	0.5	3	0	0
MTIF3_proteomics	0	0	0.5	3	0	0
MTIF2_proteomics	0	0	0.5	3	0	0
MTHFSD_proteomics_1	0	0	0.5	3	0	0
MTHFSD_proteomics	0	0	0.5	3	0	0
MTHFS_proteomics	0	0	0.5	3	0	0
MTHFR_proteomics	0	0	0.5	3	0	0
MTHFD2L_proteomics	0	0	0.5	3	0	0
MTHFD2_proteomics	0	0	0.5	3	0	0
MTHFD1L_proteomics_1	0	0	0.5	3	0	0
MTHFD1L_proteomics	0	0	0.5	3	0	0
MTHFD1_proteomics	0	0	0.5	3	0	0
MTG2_proteomics	0	0	0.5	3	0	0
MTG1_proteomics	0	0	0.5	3	0	0
MTFR1L_proteomics	0	0	0.5	3	0	0
MTFR1_proteomics	0	0	0.5	3	0	0
MTFP1_proteomics	0	0	0.5	3	0	0
MTFMT_proteomics	0	0	0.5	3	0	0
MTMR1_proteomics	0	0	0.5	3	0	0
MTMR12_proteomics	0	0	0.5	3	0	0
MTF1_proteomics	0	0	0.5	3	0	0
MTMR14_proteomics	0	0	0.5	3	0	0
MTX2_proteomics	0	0	0.5	3	0	0
MTUS1_proteomics	0	0	0.5	3	0	0
MTURN_proteomics	0	0	0.5	3	0	0
MTSS1L_proteomics	0	0	0.5	3	0	0
MTRF1L_proteomics	0	0	0.5	3	0	0
MTRF1_proteomics	0	0	0.5	3	0	0
MTREX_proteomics	0	0	0.5	3	0	0
MTR_proteomics	0	0	0.5	3	0	0
MTPN_proteomics	0	0	0.5	3	0	0
MTPAP_proteomics	0	0	0.5	3	0	0
MTOR_proteomics	0	0	0.5	3	0	0
MTO1_proteomics	0	0	0.5	3	0	0
MTMR9_proteomics	0	0	0.5	3	0	0
MTMR6_proteomics	0	0	0.5	3	0	0
MTMR4_proteomics	0	0	0.5	3	0	0
MTMR3_proteomics	0	0	0.5	3	0	0
MTMR2_proteomics	0	0	0.5	3	0	0
MTF2_proteomics	0	0	0.5	3	0	0
MTERF4_proteomics	0	0	0.5	3	0	0
MSL2_proteomics	0	0	0.5	3	0	0
MT-ND2_proteomics	0	0	0.5	3	0	0
MT-CYB_proteomics	0	0	0.5	3	0	0
MT-CO3_proteomics	0	0	0.5	3	0	0
MT-CO1_proteomics	0	0	0.5	3	0	0
MT-ATP8_proteomics	0	0	0.5	3	0	0
MT-ATP6_proteomics	0	0	0.5	3	0	0
MSTO1_proteomics	0	0	0.5	3	0	0
MST1R_proteomics	0	0	0.5	3	0	0
MST1_proteomics	0	0	0.5	3	0	0
MSRB3_proteomics	0	0	0.5	3	0	0
MSRB2_proteomics	0	0	0.5	3	0	0
MSRB1_proteomics	0	0	0.5	3	0	0
MSRA_proteomics	0	0	0.5	3	0	0
MSR1_proteomics	0	0	0.5	3	0	0
MSN_proteomics	0	0	0.5	3	0	0
MSMO1_proteomics	0	0	0.5	3	0	0
MSLN_proteomics	0	0	0.5	3	0	0
MSL3_proteomics	0	0	0.5	3	0	0
MT-ND1_proteomics	0	0	0.5	3	0	0
MT-ND3_proteomics	0	0	0.5	3	0	0
MTERF3_proteomics	0	0	0.5	3	0	0
MT-ND4_proteomics	0	0	0.5	3	0	0
MTERF1_proteomics	0	0	0.5	3	0	0
MTDH_proteomics_1	0	0	0.5	3	0	0
MTDH_proteomics	0	0	0.5	3	0	0
MTCH2_proteomics_1	0	0	0.5	3	0	0
MTCH2_proteomics	0	0	0.5	3	0	0
MTCH1_proteomics	0	0	0.5	3	0	0
MTAP_proteomics	0	0	0.5	3	0	0
MTA3_proteomics	0	0	0.5	3	0	0
MTA2_proteomics	0	0	0.5	3	0	0
MTA1_proteomics	0	0	0.5	3	0	0
MT3_proteomics	0	0	0.5	3	0	0
MT2A_proteomics	0	0	0.5	3	0	0
MT1M_proteomics	0	0	0.5	3	0	0
MT1G_proteomics_1	0	0	0.5	3	0	0
MT1G_proteomics	0	0	0.5	3	0	0
MT-ND6_proteomics	0	0	0.5	3	0	0
MT-ND5_proteomics	0	0	0.5	3	0	0
MPZL2_proteomics	0	0	0.5	3	0	0
MPZL1_proteomics	0	0	0.5	3	0	0
MPV17L2_proteomics	0	0	0.5	3	0	0
MIGA2_proteomics	0	0	0.5	3	0	0
MIF4GD_proteomics	0	0	0.5	3	0	0
MIF_proteomics	0	0	0.5	3	0	0
MIEN1_proteomics	0	0	0.5	3	0	0
MIEF2_proteomics	0	0	0.5	3	0	0
MIEF1_proteomics	0	0	0.5	3	0	0
MID2_proteomics	0	0	0.5	3	0	0
MID1IP1_proteomics	0	0	0.5	3	0	0
MID1_proteomics	0	0	0.5	3	0	0
MICU3_proteomics	0	0	0.5	3	0	0
MICU2_proteomics	0	0	0.5	3	0	0
MICU1_proteomics	0	0	0.5	3	0	0
MICALL2_proteomics	0	0	0.5	3	0	0
MICALL1_proteomics	0	0	0.5	3	0	0
MICAL3_proteomics	0	0	0.5	3	0	0
MICAL2_proteomics	0	0	0.5	3	0	0
MICAL1_proteomics	0	0	0.5	3	0	0
MIB2_proteomics	0	0	0.5	3	0	0
MIGA1_proteomics	0	0	0.5	3	0	0
MIIP_proteomics	0	0	0.5	3	0	0
MIA2_proteomics	0	0	0.5	3	0	0
MILR1_proteomics	0	0	0.5	3	0	0
MKI67_proteomics	0	0	0.5	3	0	0
MITF_proteomics	0	0	0.5	3	0	0
MITD1_proteomics	0	0	0.5	3	0	0
MISP_proteomics	0	0	0.5	3	0	0
MIS18BP1_proteomics	0	0	0.5	3	0	0
MIS18A_proteomics	0	0	0.5	3	0	0
MIS12_proteomics	0	0	0.5	3	0	0
MIPOL1_proteomics	0	0	0.5	3	0	0
MIPEP_proteomics	0	0	0.5	3	0	0
MIOX_proteomics	0	0	0.5	3	0	0
MIOS_proteomics	0	0	0.5	3	0	0
MINPP1_proteomics	0	0	0.5	3	0	0
MINK1_proteomics	0	0	0.5	3	0	0
MINDY4_proteomics	0	0	0.5	3	0	0
MINDY3_proteomics	0	0	0.5	3	0	0
MINDY2_proteomics	0	0	0.5	3	0	0
MINDY1_proteomics	0	0	0.5	3	0	0
MIA3_proteomics	0	0	0.5	3	0	0
MGST3_proteomics	0	0	0.5	3	0	0
MKLN1_proteomics	0	0	0.5	3	0	0
MFN1_proteomics	0	0	0.5	3	0	0
MFGE8_proteomics	0	0	0.5	3	0	0
MFF_proteomics_1	0	0	0.5	3	0	0
MFF_proteomics	0	0	0.5	3	0	0
MFAP5_proteomics	0	0	0.5	3	0	0
MFAP4_proteomics	0	0	0.5	3	0	0
MFAP3L_proteomics	0	0	0.5	3	0	0
MFAP2_proteomics	0	0	0.5	3	0	0
MFAP1_proteomics	0	0	0.5	3	0	0
MEX3D_proteomics	0	0	0.5	3	0	0
MEX3A_proteomics	0	0	0.5	3	0	0
METTL9_proteomics_1	0	0	0.5	3	0	0
METTL9_proteomics	0	0	0.5	3	0	0
METTL8_proteomics	0	0	0.5	3	0	0
METTL7B_proteomics	0	0	0.5	3	0	0
METTL7A_proteomics	0	0	0.5	3	0	0
METTL5_proteomics	0	0	0.5	3	0	0
METTL3_proteomics	0	0	0.5	3	0	0
MFHAS1_proteomics	0	0	0.5	3	0	0
MFSD11_proteomics	0	0	0.5	3	0	0
MGST2_proteomics	0	0	0.5	3	0	0
MFSD14A_proteomics	0	0	0.5	3	0	0
MGST1_proteomics	0	0	0.5	3	0	0
MGRN1_proteomics	0	0	0.5	3	0	0
MGP_proteomics	0	0	0.5	3	0	0
MGMT_proteomics	0	0	0.5	3	0	0
MGLL_proteomics	0	0	0.5	3	0	0
MGAT5_proteomics	0	0	0.5	3	0	0
MGAT4B_proteomics	0	0	0.5	3	0	0
MGAT4A_proteomics	0	0	0.5	3	0	0
MGAT3_proteomics	0	0	0.5	3	0	0
MGAT2_proteomics	0	0	0.5	3	0	0
MGAT1_proteomics	0	0	0.5	3	0	0
MGARP_proteomics	0	0	0.5	3	0	0
MGA_proteomics	0	0	0.5	3	0	0
MFSD9_proteomics	0	0	0.5	3	0	0
MFSD8_proteomics	0	0	0.5	3	0	0
MFSD6_proteomics	0	0	0.5	3	0	0
MFSD5_proteomics	0	0	0.5	3	0	0
MKKS_proteomics	0	0	0.5	3	0	0
MKNK1_proteomics	0	0	0.5	3	0	0
MPV17L_proteomics	0	0	0.5	3	0	0
MPDZ_proteomics	0	0	0.5	3	0	0
MPC2_proteomics	0	0	0.5	3	0	0
MPC1_proteomics	0	0	0.5	3	0	0
MOXD1_proteomics	0	0	0.5	3	0	0
MOSPD2_proteomics	0	0	0.5	3	0	0
MORN1_proteomics	0	0	0.5	3	0	0
MORF4L1_proteomics	0	0	0.5	3	0	0
MORC3_proteomics	0	0	0.5	3	0	0
MORC2_proteomics	0	0	0.5	3	0	0
MON2_proteomics_1	0	0	0.5	3	0	0
MON2_proteomics	0	0	0.5	3	0	0
MON1B_proteomics	0	0	0.5	3	0	0
MON1A_proteomics	0	0	0.5	3	0	0
MOGS_proteomics	0	0	0.5	3	0	0
MOCS3_proteomics	0	0	0.5	3	0	0
MOCS2_proteomics_1	0	0	0.5	3	0	0
MOCS2_proteomics	0	0	0.5	3	0	0
MOCS1_proteomics	0	0	0.5	3	0	0
MPDU1_proteomics	0	0	0.5	3	0	0
MPG_proteomics	0	0	0.5	3	0	0
MOB3C_proteomics	0	0	0.5	3	0	0
MPHOSPH10_proteomics	0	0	0.5	3	0	0
MPV17_proteomics	0	0	0.5	3	0	0
MPST_proteomics	0	0	0.5	3	0	0
MPRIP_proteomics_1	0	0	0.5	3	0	0
MPRIP_proteomics	0	0	0.5	3	0	0
MPPED2_proteomics	0	0	0.5	3	0	0
MPPE1_proteomics	0	0	0.5	3	0	0
MPP6_proteomics	0	0	0.5	3	0	0
MPP5_proteomics	0	0	0.5	3	0	0
MPP2_proteomics	0	0	0.5	3	0	0
MPP1_proteomics	0	0	0.5	3	0	0
MPO_proteomics	0	0	0.5	3	0	0
MPLKIP_proteomics	0	0	0.5	3	0	0
MPIG6B_proteomics	0	0	0.5	3	0	0
MPI_proteomics	0	0	0.5	3	0	0
MPHOSPH9_proteomics	0	0	0.5	3	0	0
MPHOSPH8_proteomics	0	0	0.5	3	0	0
MPHOSPH6_proteomics	0	0	0.5	3	0	0
MOCOS_proteomics	0	0	0.5	3	0	0
MOB3B_proteomics	0	0	0.5	3	0	0
MKNK2_proteomics	0	0	0.5	3	0	0
MMACHC_proteomics	0	0	0.5	3	0	0
MMAA_proteomics	0	0	0.5	3	0	0
MLYCD_proteomics	0	0	0.5	3	0	0
MLXIPL_proteomics	0	0	0.5	3	0	0
MLST8_proteomics	0	0	0.5	3	0	0
MLPH_proteomics	0	0	0.5	3	0	0
MLLT6_proteomics	0	0	0.5	3	0	0
MLLT3_proteomics	0	0	0.5	3	0	0
MLLT11_proteomics	0	0	0.5	3	0	0
MLLT1_proteomics	0	0	0.5	3	0	0
MLIP_proteomics	0	0	0.5	3	0	0
MLH1_proteomics	0	0	0.5	3	0	0
MLF2_proteomics	0	0	0.5	3	0	0
MLF1_proteomics	0	0	0.5	3	0	0
MLEC_proteomics	0	0	0.5	3	0	0
MKS1_proteomics	0	0	0.5	3	0	0
MKRN2_proteomics	0	0	0.5	3	0	0
MKRN1_proteomics	0	0	0.5	3	0	0
MMAB_proteomics	0	0	0.5	3	0	0
MMADHC_proteomics	0	0	0.5	3	0	0
MOB3A_proteomics	0	0	0.5	3	0	0
MME_proteomics	0	0	0.5	3	0	0
MOB2_proteomics	0	0	0.5	3	0	0
MOAP1_proteomics	0	0	0.5	3	0	0
MNX1_proteomics	0	0	0.5	3	0	0
MNAT1_proteomics	0	0	0.5	3	0	0
MMS22L_proteomics	0	0	0.5	3	0	0
MMS19_proteomics	0	0	0.5	3	0	0
MMRN2_proteomics	0	0	0.5	3	0	0
MMP9_proteomics	0	0	0.5	3	0	0
MMP7_proteomics	0	0	0.5	3	0	0
MMP3_proteomics	0	0	0.5	3	0	0
MMP28_proteomics	0	0	0.5	3	0	0
MMP24OS_proteomics	0	0	0.5	3	0	0
MMP2_proteomics	0	0	0.5	3	0	0
MMP19_proteomics	0	0	0.5	3	0	0
MMP15_proteomics	0	0	0.5	3	0	0
MMP12_proteomics	0	0	0.5	3	0	0
MMGT1_proteomics	0	0	0.5	3	0	0
PARD6G_proteomics	0	0	0.5	3	0	0
PANK2_proteomics	0	0	0.5	3	0	0
PARL_proteomics	0	0	0.5	3	0	0
PUSL1_proteomics	0	0	0.5	3	0	0
PXDN_proteomics	0	0	0.5	3	0	0
PXDC1_proteomics	0	0	0.5	3	0	0
PWWP2B_proteomics	0	0	0.5	3	0	0
PWWP2A_proteomics	0	0	0.5	3	0	0
PWP2_proteomics	0	0	0.5	3	0	0
PWP1_proteomics	0	0	0.5	3	0	0
PVR_proteomics	0	0	0.5	3	0	0
PVALB_proteomics	0	0	0.5	3	0	0
PUS7L_proteomics	0	0	0.5	3	0	0
QSER1_proteomics	0	0	0.5	3	0	0
PUS7_proteomics	0	0	0.5	3	0	0
PUS3_proteomics	0	0	0.5	3	0	0
PUS10_proteomics	0	0	0.5	3	0	0
PURG_proteomics	0	0	0.5	3	0	0
PURB_proteomics	0	0	0.5	3	0	0
PURA_proteomics	0	0	0.5	3	0	0
PUM3_proteomics	0	0	0.5	3	0	0
PUM2_proteomics	0	0	0.5	3	0	0
PXDNL_proteomics	0	0	0.5	3	0	0
PXK_proteomics	0	0	0.5	3	0	0
PXMP4_proteomics	0	0	0.5	3	0	0
PXN_proteomics	0	0	0.5	3	0	0
QPRT_proteomics	0	0	0.5	3	0	0
QPCTL_proteomics	0	0	0.5	3	0	0
QPCT_proteomics	0	0	0.5	3	0	0
QKI_proteomics	0	0	0.5	3	0	0
QDPR_proteomics	0	0	0.5	3	0	0
PZP_proteomics	0	0	0.5	3	0	0
PYURF_proteomics	0	0	0.5	3	0	0
PYROXD2_proteomics	0	0	0.5	3	0	0
PYROXD1_proteomics	0	0	0.5	3	0	0
PYM1_proteomics_1	0	0	0.5	3	0	0
PYHIN1_proteomics	0	0	0.5	3	0	0
PYGO2_proteomics	0	0	0.5	3	0	0
PYGL_proteomics	0	0	0.5	3	0	0
PYCR3_proteomics	0	0	0.5	3	0	0
PYCR2_proteomics	0	0	0.5	3	0	0
PYCARD_proteomics	0	0	0.5	3	0	0
PXYLP1_proteomics	0	0	0.5	3	0	0
PUM1_proteomics_1	0	0	0.5	3	0	0
PUM1_proteomics	0	0	0.5	3	0	0
PUF60_proteomics_2	0	0	0.5	3	0	0
PTPN9_proteomics	0	0	0.5	3	0	0
PTPN6_proteomics	0	0	0.5	3	0	0
PTPN4_proteomics	0	0	0.5	3	0	0
PTPN3_proteomics	0	0	0.5	3	0	0
PTPN23_proteomics	0	0	0.5	3	0	0
PTPN21_proteomics	0	0	0.5	3	0	0
PTPN2_proteomics	0	0	0.5	3	0	0
PTPN18_proteomics	0	0	0.5	3	0	0
PTPN14_proteomics	0	0	0.5	3	0	0
PTPN13_proteomics	0	0	0.5	3	0	0
PTPN11_proteomics_1	0	0	0.5	3	0	0
PTPN1_proteomics	0	0	0.5	3	0	0
PTPMT1_proteomics	0	0	0.5	3	0	0
PTPA_proteomics_1	0	0	0.5	3	0	0
PTPA_proteomics	0	0	0.5	3	0	0
PTP4A3_proteomics	0	0	0.5	3	0	0
PTP4A2_proteomics	0	0	0.5	3	0	0
PTP4A1_proteomics	0	0	0.5	3	0	0
PTPN7_proteomics	0	0	0.5	3	0	0
PTPRA_proteomics	0	0	0.5	3	0	0
PUF60_proteomics_1	0	0	0.5	3	0	0
PTPRB_proteomics	0	0	0.5	3	0	0
PUF60_proteomics	0	0	0.5	3	0	0
PUDP_proteomics	0	0	0.5	3	0	0
PTTG1IP_proteomics	0	0	0.5	3	0	0
PTS_proteomics	0	0	0.5	3	0	0
PTRHD1_proteomics	0	0	0.5	3	0	0
PTRH2_proteomics	0	0	0.5	3	0	0
PTRH1_proteomics	0	0	0.5	3	0	0
PTPRU_proteomics	0	0	0.5	3	0	0
PTPRS_proteomics	0	0	0.5	3	0	0
PTPRO_proteomics	0	0	0.5	3	0	0
PTPRM_proteomics	0	0	0.5	3	0	0
PTPRK_proteomics	0	0	0.5	3	0	0
PTPRJ_proteomics	0	0	0.5	3	0	0
PTPRG_proteomics	0	0	0.5	3	0	0
PTPRF_proteomics	0	0	0.5	3	0	0
PTPRD_proteomics	0	0	0.5	3	0	0
PTPRCAP_proteomics	0	0	0.5	3	0	0
QRICH1_proteomics	0	0	0.5	3	0	0
QSOX1_proteomics	0	0	0.5	3	0	0
PRG2_proteomics	0	0	0.5	3	0	0
RAB5B_proteomics	0	0	0.5	3	0	0
RAB8B_proteomics	0	0	0.5	3	0	0
RAB8A_proteomics	0	0	0.5	3	0	0
RAB7A_proteomics	0	0	0.5	3	0	0
RAB6D_proteomics	0	0	0.5	3	0	0
RAB6B_proteomics	0	0	0.5	3	0	0
RAB6A_proteomics	0	0	0.5	3	0	0
RAB5IF_proteomics	0	0	0.5	3	0	0
RAB5C_proteomics	0	0	0.5	3	0	0
RAB5A_proteomics	0	0	0.5	3	0	0
QSOX2_proteomics	0	0	0.5	3	0	0
RAB4B_proteomics	0	0	0.5	3	0	0
RAB4A_proteomics	0	0	0.5	3	0	0
RAB44_proteomics	0	0	0.5	3	0	0
RAB43_proteomics	0	0	0.5	3	0	0
RAB40AL_proteomics	0	0	0.5	3	0	0
RAB3IP_proteomics	0	0	0.5	3	0	0
RAB3IL1_proteomics	0	0	0.5	3	0	0
RAB3GAP1_proteomics	0	0	0.5	3	0	0
RAB9A_proteomics	0	0	0.5	3	0	0
RAB9B_proteomics	0	0	0.5	3	0	0
RABAC1_proteomics	0	0	0.5	3	0	0
RABEP1_proteomics	0	0	0.5	3	0	0
RAD23A_proteomics_1	0	0	0.5	3	0	0
RAD23A_proteomics	0	0	0.5	3	0	0
RAD21_proteomics	0	0	0.5	3	0	0
RAD18_proteomics	0	0	0.5	3	0	0
RAD17_proteomics	0	0	0.5	3	0	0
RAD1_proteomics	0	0	0.5	3	0	0
RACK1_proteomics	0	0	0.5	3	0	0
RACGAP1_proteomics	0	0	0.5	3	0	0
RAC3_proteomics	0	0	0.5	3	0	0
RAC2_proteomics	0	0	0.5	3	0	0
RAC1_proteomics	0	0	0.5	3	0	0
RABIF_proteomics	0	0	0.5	3	0	0
RABGGTB_proteomics	0	0	0.5	3	0	0
RABGGTA_proteomics	0	0	0.5	3	0	0
RABGEF1_proteomics	0	0	0.5	3	0	0
RABGAP1L_proteomics	0	0	0.5	3	0	0
RABEP2_proteomics	0	0	0.5	3	0	0
RAB3D_proteomics	0	0	0.5	3	0	0
RAB3C_proteomics	0	0	0.5	3	0	0
RAB3A_proteomics	0	0	0.5	3	0	0
RAB18_proteomics	0	0	0.5	3	0	0
RAB15_proteomics	0	0	0.5	3	0	0
RAB14_proteomics	0	0	0.5	3	0	0
RAB13_proteomics	0	0	0.5	3	0	0
RAB11FIP5_proteomics	0	0	0.5	3	0	0
RAB11FIP4_proteomics	0	0	0.5	3	0	0
RAB11FIP2_proteomics	0	0	0.5	3	0	0
RAB11FIP1_proteomics	0	0	0.5	3	0	0
RAB11B_proteomics	0	0	0.5	3	0	0
RAB11A_proteomics	0	0	0.5	3	0	0
RAB10_proteomics	0	0	0.5	3	0	0
R3HDM4_proteomics	0	0	0.5	3	0	0
R3HDM2_proteomics	0	0	0.5	3	0	0
R3HDM1_proteomics	0	0	0.5	3	0	0
R3HCC1L_proteomics	0	0	0.5	3	0	0
R3HCC1_proteomics	0	0	0.5	3	0	0
QTRT2_proteomics	0	0	0.5	3	0	0
QTRT1_proteomics	0	0	0.5	3	0	0
RAB17_proteomics	0	0	0.5	3	0	0
RAB1A_proteomics	0	0	0.5	3	0	0
RAB39A_proteomics	0	0	0.5	3	0	0
RAB1B_proteomics	0	0	0.5	3	0	0
RAB38_proteomics	0	0	0.5	3	0	0
RAB37_proteomics	0	0	0.5	3	0	0
RAB36_proteomics	0	0	0.5	3	0	0
RAB35_proteomics	0	0	0.5	3	0	0
RAB34_proteomics	0	0	0.5	3	0	0
RAB33B_proteomics	0	0	0.5	3	0	0
RAB2B_proteomics	0	0	0.5	3	0	0
RAB2A_proteomics	0	0	0.5	3	0	0
RAB29_proteomics	0	0	0.5	3	0	0
RAB28_proteomics	0	0	0.5	3	0	0
RAB27B_proteomics	0	0	0.5	3	0	0
RAB27A_proteomics	0	0	0.5	3	0	0
RAB24_proteomics	0	0	0.5	3	0	0
RAB23_proteomics	0	0	0.5	3	0	0
RAB22A_proteomics	0	0	0.5	3	0	0
RAB21_proteomics	0	0	0.5	3	0	0
RAB20_proteomics	0	0	0.5	3	0	0
PTOV1_proteomics	0	0	0.5	3	0	0
PTMS_proteomics	0	0	0.5	3	0	0
PTMA_proteomics	0	0	0.5	3	0	0
PROX1_proteomics	0	0	0.5	3	0	0
PRPF40A_proteomics_1	0	0	0.5	3	0	0
PRPF40A_proteomics	0	0	0.5	3	0	0
PRPF4_proteomics	0	0	0.5	3	0	0
PRPF38B_proteomics	0	0	0.5	3	0	0
PRPF38A_proteomics	0	0	0.5	3	0	0
PRPF19_proteomics	0	0	0.5	3	0	0
PRPF18_proteomics	0	0	0.5	3	0	0
PROZ_proteomics	0	0	0.5	3	0	0
PROSER3_proteomics	0	0	0.5	3	0	0
PTK7_proteomics	0	0	0.5	3	0	0
PROSER2_proteomics	0	0	0.5	3	0	0
PROSER1_proteomics	0	0	0.5	3	0	0
PROS1_proteomics	0	0	0.5	3	0	0
PROM1_proteomics	0	0	0.5	3	0	0
PROK2_proteomics	0	0	0.5	3	0	0
PRODH2_proteomics	0	0	0.5	3	0	0
PRODH_proteomics	0	0	0.5	3	0	0
PROCR_proteomics	0	0	0.5	3	0	0
PRPF40B_proteomics	0	0	0.5	3	0	0
PRPF4B_proteomics	0	0	0.5	3	0	0
PRPF6_proteomics	0	0	0.5	3	0	0
PRPF8_proteomics	0	0	0.5	3	0	0
PRRC2A_proteomics	0	0	0.5	3	0	0
PRRC1_proteomics	0	0	0.5	3	0	0
PRR9_proteomics	0	0	0.5	3	0	0
PRR5L_proteomics	0	0	0.5	3	0	0
PRR5_proteomics	0	0	0.5	3	0	0
PRR36_proteomics	0	0	0.5	3	0	0
PRR3_proteomics	0	0	0.5	3	0	0
PRR15L_proteomics	0	0	0.5	3	0	0
PRR15_proteomics	0	0	0.5	3	0	0
PRR14L_proteomics	0	0	0.5	3	0	0
PRR14_proteomics	0	0	0.5	3	0	0
PRR12_proteomics	0	0	0.5	3	0	0
PRPSAP2_proteomics	0	0	0.5	3	0	0
PRPSAP1_proteomics	0	0	0.5	3	0	0
PRPS2_proteomics	0	0	0.5	3	0	0
PRPS1_proteomics	0	0	0.5	3	0	0
PRPH_proteomics	0	0	0.5	3	0	0
PROC_proteomics	0	0	0.5	3	0	0
PRNP_proteomics	0	0	0.5	3	0	0
PRND_proteomics	0	0	0.5	3	0	0
PRKCD_proteomics	0	0	0.5	3	0	0
PRKCA_proteomics	0	0	0.5	3	0	0
PRKAR2A_proteomics	0	0	0.5	3	0	0
PRKAR1B_proteomics	0	0	0.5	3	0	0
PRKAR1A_proteomics	0	0	0.5	3	0	0
PRKAG2_proteomics	0	0	0.5	3	0	0
PRKAG1_proteomics	0	0	0.5	3	0	0
PRKACB_proteomics_1	0	0	0.5	3	0	0
PRKACB_proteomics	0	0	0.5	3	0	0
PRKACA_proteomics	0	0	0.5	3	0	0
PRKAB2_proteomics	0	0	0.5	3	0	0
PARM1_proteomics	0	0	0.5	3	0	0
PRKAA2_proteomics	0	0	0.5	3	0	0
PRKAA1_proteomics	0	0	0.5	3	0	0
PRIMPOL_proteomics	0	0	0.5	3	0	0
PRIM1_proteomics	0	0	0.5	3	0	0
PRICKLE3_proteomics	0	0	0.5	3	0	0
PRICKLE2_proteomics	0	0	0.5	3	0	0
PRKCB_proteomics	0	0	0.5	3	0	0
PRKCE_proteomics	0	0	0.5	3	0	0
PRMT9_proteomics	0	0	0.5	3	0	0
PRKCI_proteomics	0	0	0.5	3	0	0
PRMT7_proteomics	0	0	0.5	3	0	0
PRMT6_proteomics	0	0	0.5	3	0	0
PRMT5_proteomics	0	0	0.5	3	0	0
PRMT2_proteomics	0	0	0.5	3	0	0
PRMT1_proteomics	0	0	0.5	3	0	0
PRL_proteomics	0	0	0.5	3	0	0
PRKX_proteomics	0	0	0.5	3	0	0
PRKRA_proteomics	0	0	0.5	3	0	0
PRKN_proteomics	0	0	0.5	3	0	0
PRKG2_proteomics	0	0	0.5	3	0	0
PRKG1_proteomics_1	0	0	0.5	3	0	0
PRKG1_proteomics	0	0	0.5	3	0	0
PRKD3_proteomics	0	0	0.5	3	0	0
PRKD2_proteomics	0	0	0.5	3	0	0
PRKD1_proteomics	0	0	0.5	3	0	0
PRKCSH_proteomics	0	0	0.5	3	0	0
PRKCQ_proteomics	0	0	0.5	3	0	0
PRRC2B_proteomics	0	0	0.5	3	0	0
PRRC2C_proteomics	0	0	0.5	3	0	0
PRRG1_proteomics	0	0	0.5	3	0	0
PTAR1_proteomics	0	0	0.5	3	0	0
PSTPIP1_proteomics	0	0	0.5	3	0	0
PSPH_proteomics	0	0	0.5	3	0	0
PSPC1_proteomics	0	0	0.5	3	0	0
PSMG4_proteomics	0	0	0.5	3	0	0
PSMG3_proteomics	0	0	0.5	3	0	0
PSMG2_proteomics	0	0	0.5	3	0	0
PSMG1_proteomics	0	0	0.5	3	0	0
PSMF1_proteomics_1	0	0	0.5	3	0	0
PSMF1_proteomics	0	0	0.5	3	0	0
PSME4_proteomics	0	0	0.5	3	0	0
PSME3_proteomics	0	0	0.5	3	0	0
PSME2_proteomics	0	0	0.5	3	0	0
PSME1_proteomics	0	0	0.5	3	0	0
PSMD9_proteomics	0	0	0.5	3	0	0
PSMD7_proteomics	0	0	0.5	3	0	0
PSMD6_proteomics	0	0	0.5	3	0	0
PSMD5_proteomics	0	0	0.5	3	0	0
PSTPIP2_proteomics	0	0	0.5	3	0	0
PTBP2_proteomics	0	0	0.5	3	0	0
PSMD4_proteomics	0	0	0.5	3	0	0
PTBP2_proteomics_1	0	0	0.5	3	0	0
PTK2B_proteomics	0	0	0.5	3	0	0
PTK2_proteomics	0	0	0.5	3	0	0
PTGS2_proteomics	0	0	0.5	3	0	0
PTGS1_proteomics	0	0	0.5	3	0	0
PTGR2_proteomics	0	0	0.5	3	0	0
PTGIS_proteomics	0	0	0.5	3	0	0
PTGFRN_proteomics	0	0	0.5	3	0	0
PTGES2_proteomics	0	0	0.5	3	0	0
PTGER3_proteomics	0	0	0.5	3	0	0
PTGDR_proteomics	0	0	0.5	3	0	0
PTER_proteomics	0	0	0.5	3	0	0
PTEN_proteomics	0	0	0.5	3	0	0
PTDSS2_proteomics	0	0	0.5	3	0	0
PTDSS1_proteomics	0	0	0.5	3	0	0
PTCD3_proteomics	0	0	0.5	3	0	0
PTCD2_proteomics	0	0	0.5	3	0	0
PTBP3_proteomics	0	0	0.5	3	0	0
PSMD4_proteomics_1	0	0	0.5	3	0	0
PSMD3_proteomics	0	0	0.5	3	0	0
PRRT3_proteomics	0	0	0.5	3	0	0
PSMA2_proteomics	0	0	0.5	3	0	0
PSEN2_proteomics	0	0	0.5	3	0	0
PSEN1_proteomics	0	0	0.5	3	0	0
PSD4_proteomics	0	0	0.5	3	0	0
PSD3_proteomics	0	0	0.5	3	0	0
PSCA_proteomics	0	0	0.5	3	0	0
PSAT1_proteomics	0	0	0.5	3	0	0
PSAP_proteomics_1	0	0	0.5	3	0	0
PSAP_proteomics	0	0	0.5	3	0	0
PRX_proteomics	0	0	0.5	3	0	0
PRUNE2_proteomics	0	0	0.5	3	0	0
PRUNE1_proteomics	0	0	0.5	3	0	0
PRTFDC1_proteomics	0	0	0.5	3	0	0
PRSS8_proteomics	0	0	0.5	3	0	0
PRSS57_proteomics	0	0	0.5	3	0	0
PRSS2_proteomics	0	0	0.5	3	0	0
PRSS1_proteomics	0	0	0.5	3	0	0
PRRX1_proteomics	0	0	0.5	3	0	0
PSIP1_proteomics	0	0	0.5	3	0	0
PSMA3_proteomics	0	0	0.5	3	0	0
PSMD14_proteomics	0	0	0.5	3	0	0
PSMA5_proteomics	0	0	0.5	3	0	0
PSMD13_proteomics	0	0	0.5	3	0	0
PSMD12_proteomics	0	0	0.5	3	0	0
PSMD11_proteomics	0	0	0.5	3	0	0
PSMD10_proteomics	0	0	0.5	3	0	0
PSMD1_proteomics	0	0	0.5	3	0	0
PSMC6_proteomics	0	0	0.5	3	0	0
PSMC5_proteomics	0	0	0.5	3	0	0
PSMC3IP_proteomics	0	0	0.5	3	0	0
PSMC2_proteomics	0	0	0.5	3	0	0
PSMC1_proteomics	0	0	0.5	3	0	0
PSMB7_proteomics	0	0	0.5	3	0	0
PSMB6_proteomics	0	0	0.5	3	0	0
PSMB5_proteomics	0	0	0.5	3	0	0
PSMB3_proteomics	0	0	0.5	3	0	0
PSMB10_proteomics	0	0	0.5	3	0	0
PSMB1_proteomics	0	0	0.5	3	0	0
PSMA7_proteomics	0	0	0.5	3	0	0
RAD50_proteomics	0	0	0.5	3	0	0
RAD51C_proteomics	0	0	0.5	3	0	0
RAD52_proteomics	0	0	0.5	3	0	0
RHOT2_proteomics_1	0	0	0.5	3	0	0
RILP_proteomics	0	0	0.5	3	0	0
RIF1_proteomics	0	0	0.5	3	0	0
RIDA_proteomics	0	0	0.5	3	0	0
RICTOR_proteomics	0	0	0.5	3	0	0
RIC8B_proteomics	0	0	0.5	3	0	0
RIC1_proteomics	0	0	0.5	3	0	0
RHPN2_proteomics	0	0	0.5	3	0	0
RHPN1_proteomics	0	0	0.5	3	0	0
RHOT1_proteomics	0	0	0.5	3	0	0
RERG_proteomics	0	0	0.5	3	0	0
RHOQ_proteomics	0	0	0.5	3	0	0
RHOG_proteomics	0	0	0.5	3	0	0
RHOF_proteomics	0	0	0.5	3	0	0
RHOD_proteomics	0	0	0.5	3	0	0
RHOB_proteomics	0	0	0.5	3	0	0
RHOA_proteomics	0	0	0.5	3	0	0
RHEB_proteomics	0	0	0.5	3	0	0
RHCG_proteomics	0	0	0.5	3	0	0
RILPL1_proteomics	0	0	0.5	3	0	0
RILPL2_proteomics	0	0	0.5	3	0	0
RIMKLA_proteomics	0	0	0.5	3	0	0
RIMKLB_proteomics	0	0	0.5	3	0	0
RLIM_proteomics	0	0	0.5	3	0	0
RLF_proteomics	0	0	0.5	3	0	0
RITA1_proteomics	0	0	0.5	3	0	0
RIT1_proteomics	0	0	0.5	3	0	0
RIPOR3_proteomics	0	0	0.5	3	0	0
RIPOR2_proteomics	0	0	0.5	3	0	0
RIPOR1_proteomics	0	0	0.5	3	0	0
RIPK4_proteomics	0	0	0.5	3	0	0
RIPK3_proteomics	0	0	0.5	3	0	0
RIPK1_proteomics	0	0	0.5	3	0	0
RIOX1_proteomics	0	0	0.5	3	0	0
RIOK3_proteomics	0	0	0.5	3	0	0
RIOK1_proteomics	0	0	0.5	3	0	0
RINL_proteomics	0	0	0.5	3	0	0
RING1_proteomics	0	0	0.5	3	0	0
RIN3_proteomics	0	0	0.5	3	0	0
RIN2_proteomics	0	0	0.5	3	0	0
RHCE_proteomics	0	0	0.5	3	0	0
RHBDL2_proteomics	0	0	0.5	3	0	0
RHBDF2_proteomics	0	0	0.5	3	0	0
RFX1_proteomics	0	0	0.5	3	0	0
RFTN1_proteomics	0	0	0.5	3	0	0
RFT1_proteomics	0	0	0.5	3	0	0
RFLNB_proteomics	0	0	0.5	3	0	0
RFK_proteomics	0	0	0.5	3	0	0
RFC5_proteomics	0	0	0.5	3	0	0
RFC3_proteomics	0	0	0.5	3	0	0
RFC2_proteomics	0	0	0.5	3	0	0
RFC1_proteomics	0	0	0.5	3	0	0
REXO4_proteomics	0	0	0.5	3	0	0
REXO2_proteomics	0	0	0.5	3	0	0
REXO1_proteomics	0	0	0.5	3	0	0
REX1BD_proteomics	0	0	0.5	3	0	0
RETSAT_proteomics	0	0	0.5	3	0	0
RETREG3_proteomics	0	0	0.5	3	0	0
RETREG2_proteomics	0	0	0.5	3	0	0
RETREG1_proteomics	0	0	0.5	3	0	0
RETN_proteomics	0	0	0.5	3	0	0
RFTN2_proteomics	0	0	0.5	3	0	0
RFX3_proteomics	0	0	0.5	3	0	0
RHBDF1_proteomics	0	0	0.5	3	0	0
RFX5_proteomics	0	0	0.5	3	0	0
RHBDD1_proteomics	0	0	0.5	3	0	0
RGS5_proteomics	0	0	0.5	3	0	0
RGS3_proteomics	0	0	0.5	3	0	0
RGS19_proteomics	0	0	0.5	3	0	0
RGS16_proteomics	0	0	0.5	3	0	0
RGS14_proteomics	0	0	0.5	3	0	0
RGS12_proteomics	0	0	0.5	3	0	0
RGS10_proteomics	0	0	0.5	3	0	0
RGP1_proteomics	0	0	0.5	3	0	0
RGN_proteomics	0	0	0.5	3	0	0
RGMB_proteomics	0	0	0.5	3	0	0
RGL3_proteomics	0	0	0.5	3	0	0
RGL2_proteomics	0	0	0.5	3	0	0
RGL1_proteomics	0	0	0.5	3	0	0
RGCC_proteomics	0	0	0.5	3	0	0
RFXANK_proteomics	0	0	0.5	3	0	0
RFX7_proteomics	0	0	0.5	3	0	0
RMC1_proteomics	0	0	0.5	3	0	0
RMDN1_proteomics	0	0	0.5	3	0	0
RMDN3_proteomics	0	0	0.5	3	0	0
RNPEP_proteomics	0	0	0.5	3	0	0
RNMT_proteomics	0	0	0.5	3	0	0
RNLS_proteomics	0	0	0.5	3	0	0
RNH1_proteomics	0	0	0.5	3	0	0
RNGTT_proteomics	0	0	0.5	3	0	0
RNFT2_proteomics	0	0	0.5	3	0	0
RNF7_proteomics	0	0	0.5	3	0	0
RNF6_proteomics	0	0	0.5	3	0	0
RNF5_proteomics	0	0	0.5	3	0	0
RNF41_proteomics	0	0	0.5	3	0	0
RNF40_proteomics	0	0	0.5	3	0	0
RNF4_proteomics	0	0	0.5	3	0	0
RNF34_proteomics	0	0	0.5	3	0	0
RNF31_proteomics	0	0	0.5	3	0	0
RNF26_proteomics	0	0	0.5	3	0	0
RNF25_proteomics	0	0	0.5	3	0	0
RNF220_proteomics	0	0	0.5	3	0	0
RNF219_proteomics	0	0	0.5	3	0	0
RNPC3_proteomics	0	0	0.5	3	0	0
RNPEPL1_proteomics	0	0	0.5	3	0	0
RNF214_proteomics	0	0	0.5	3	0	0
RNPS1_proteomics	0	0	0.5	3	0	0
RPAP2_proteomics	0	0	0.5	3	0	0
RPAP1_proteomics	0	0	0.5	3	0	0
RPAIN_proteomics	0	0	0.5	3	0	0
RPA3_proteomics	0	0	0.5	3	0	0
RPA1_proteomics	0	0	0.5	3	0	0
RP9_proteomics	0	0	0.5	3	0	0
RP2_proteomics	0	0	0.5	3	0	0
RP1L1_proteomics	0	0	0.5	3	0	0
RORA_proteomics	0	0	0.5	3	0	0
ROR2_proteomics	0	0	0.5	3	0	0
ROR1_proteomics	0	0	0.5	3	0	0
ROMO1_proteomics	0	0	0.5	3	0	0
ROGDI_proteomics	0	0	0.5	3	0	0
ROCK2_proteomics	0	0	0.5	3	0	0
ROCK1_proteomics	0	0	0.5	3	0	0
ROBO4_proteomics	0	0	0.5	3	0	0
ROBO1_proteomics	0	0	0.5	3	0	0
RNF216_proteomics	0	0	0.5	3	0	0
RNF213_proteomics	0	0	0.5	3	0	0
RMI1_proteomics	0	0	0.5	3	0	0
RNF126_proteomics	0	0	0.5	3	0	0
RNF115_proteomics	0	0	0.5	3	0	0
RNF114_proteomics	0	0	0.5	3	0	0
RNF113A_proteomics	0	0	0.5	3	0	0
RNF11_proteomics	0	0	0.5	3	0	0
RNF10_proteomics	0	0	0.5	3	0	0
RND3_proteomics	0	0	0.5	3	0	0
RNASET2_proteomics	0	0	0.5	3	0	0
RNASEL_proteomics	0	0	0.5	3	0	0
RNASEH2C_proteomics	0	0	0.5	3	0	0
RNASEH2B_proteomics	0	0	0.5	3	0	0
RNASEH2A_proteomics	0	0	0.5	3	0	0
RNASEH1_proteomics	0	0	0.5	3	0	0
RNASE6_proteomics	0	0	0.5	3	0	0
RNASE2_proteomics	0	0	0.5	3	0	0
RNASE1_proteomics	0	0	0.5	3	0	0
RMND5A_proteomics	0	0	0.5	3	0	0
RMND1_proteomics	0	0	0.5	3	0	0
RNF125_proteomics	0	0	0.5	3	0	0
RNF128_proteomics	0	0	0.5	3	0	0
RNF2_proteomics	0	0	0.5	3	0	0
RNF13_proteomics	0	0	0.5	3	0	0
RNF19B_proteomics	0	0	0.5	3	0	0
RNF187_proteomics	0	0	0.5	3	0	0
RNF185_proteomics	0	0	0.5	3	0	0
RNF181_proteomics	0	0	0.5	3	0	0
RNF180_proteomics	0	0	0.5	3	0	0
RNF169_proteomics	0	0	0.5	3	0	0
RNF168_proteomics	0	0	0.5	3	0	0
RNF167_proteomics	0	0	0.5	3	0	0
RNF166_proteomics	0	0	0.5	3	0	0
RNF152_proteomics	0	0	0.5	3	0	0
RNF149_proteomics	0	0	0.5	3	0	0
RNF146_proteomics	0	0	0.5	3	0	0
RNF141_proteomics	0	0	0.5	3	0	0
RNF14_proteomics	0	0	0.5	3	0	0
RNF139_proteomics	0	0	0.5	3	0	0
RNF138_proteomics	0	0	0.5	3	0	0
RNF135_proteomics	0	0	0.5	3	0	0
REST_proteomics	0	0	0.5	3	0	0
RERE_proteomics	0	0	0.5	3	0	0
RAD54L2_proteomics	0	0	0.5	3	0	0
RASGRF2_proteomics	0	0	0.5	3	0	0
RASSF2_proteomics	0	0	0.5	3	0	0
RASSF10_proteomics	0	0	0.5	3	0	0
RASL12_proteomics	0	0	0.5	3	0	0
RASL11A_proteomics	0	0	0.5	3	0	0
RASIP1_proteomics	0	0	0.5	3	0	0
RASGRP3_proteomics	0	0	0.5	3	0	0
RASGRP2_proteomics	0	0	0.5	3	0	0
RASGRP1_proteomics	0	0	0.5	3	0	0
RASEF_proteomics	0	0	0.5	3	0	0
RER1_proteomics	0	0	0.5	3	0	0
RASAL3_proteomics	0	0	0.5	3	0	0
RASAL2_proteomics	0	0	0.5	3	0	0
RASAL1_proteomics	0	0	0.5	3	0	0
RASA4B_proteomics	0	0	0.5	3	0	0
RASA3_proteomics	0	0	0.5	3	0	0
RASA2_proteomics	0	0	0.5	3	0	0
RARS2_proteomics	0	0	0.5	3	0	0
RARS_proteomics	0	0	0.5	3	0	0
RASSF4_proteomics	0	0	0.5	3	0	0
RASSF5_proteomics	0	0	0.5	3	0	0
RASSF6_proteomics	0	0	0.5	3	0	0
RASSF7_proteomics	0	0	0.5	3	0	0
RBKS_proteomics	0	0	0.5	3	0	0
RBFOX2_proteomics	0	0	0.5	3	0	0
RBFA_proteomics	0	0	0.5	3	0	0
RBCK1_proteomics	0	0	0.5	3	0	0
RBBP9_proteomics	0	0	0.5	3	0	0
RBBP8NL_proteomics	0	0	0.5	3	0	0
RBBP8_proteomics	0	0	0.5	3	0	0
RBBP7_proteomics	0	0	0.5	3	0	0
RBBP6_proteomics	0	0	0.5	3	0	0
RBBP5_proteomics	0	0	0.5	3	0	0
RBBP4_proteomics	0	0	0.5	3	0	0
RBAK_proteomics	0	0	0.5	3	0	0
RB1CC1_proteomics	0	0	0.5	3	0	0
RB1_proteomics	0	0	0.5	3	0	0
RAVER2_proteomics	0	0	0.5	3	0	0
RAVER1_proteomics	0	0	0.5	3	0	0
RASSF8_proteomics	0	0	0.5	3	0	0
RARRES3_proteomics	0	0	0.5	3	0	0
RARRES2_proteomics	0	0	0.5	3	0	0
RARG_proteomics	0	0	0.5	3	0	0
RANBP1_proteomics	0	0	0.5	3	0	0
RAMP3_proteomics	0	0	0.5	3	0	0
RAMP2_proteomics	0	0	0.5	3	0	0
RAMAC_proteomics	0	0	0.5	3	0	0
RALYL_proteomics	0	0	0.5	3	0	0
RALY_proteomics	0	0	0.5	3	0	0
RALGPS2_proteomics	0	0	0.5	3	0	0
RALGPS1_proteomics	0	0	0.5	3	0	0
RALGAPB_proteomics_1	0	0	0.5	3	0	0
RALGAPB_proteomics	0	0	0.5	3	0	0
RALGAPA2_proteomics	0	0	0.5	3	0	0
RALGAPA1_proteomics	0	0	0.5	3	0	0
RALB_proteomics	0	0	0.5	3	0	0
RAI1_proteomics	0	0	0.5	3	0	0
RAF1_proteomics	0	0	0.5	3	0	0
RAE1_proteomics	0	0	0.5	3	0	0
RADIL_proteomics	0	0	0.5	3	0	0
RAD9A_proteomics	0	0	0.5	3	0	0
RAN_proteomics	0	0	0.5	3	0	0
RANBP10_proteomics	0	0	0.5	3	0	0
RARA_proteomics	0	0	0.5	3	0	0
RANBP2_proteomics	0	0	0.5	3	0	0
RAPH1_proteomics_1	0	0	0.5	3	0	0
RAPH1_proteomics	0	0	0.5	3	0	0
RAPGEF3_proteomics	0	0	0.5	3	0	0
RAPGEF2_proteomics	0	0	0.5	3	0	0
RAPGEF1_proteomics	0	0	0.5	3	0	0
RAP2A_proteomics	0	0	0.5	3	0	0
RAP1GDS1_proteomics_1	0	0	0.5	3	0	0
RAP1GDS1_proteomics	0	0	0.5	3	0	0
RAP1GAP2_proteomics	0	0	0.5	3	0	0
RAP1GAP_proteomics	0	0	0.5	3	0	0
RAP1B_proteomics	0	0	0.5	3	0	0
RAP1A_proteomics	0	0	0.5	3	0	0
RANGRF_proteomics	0	0	0.5	3	0	0
RANGAP1_proteomics	0	0	0.5	3	0	0
RANBP9_proteomics	0	0	0.5	3	0	0
RANBP6_proteomics	0	0	0.5	3	0	0
RANBP3_proteomics	0	0	0.5	3	0	0
RBL2_proteomics	0	0	0.5	3	0	0
RBM10_proteomics	0	0	0.5	3	0	0
RBM10_proteomics_1	0	0	0.5	3	0	0
RDH14_proteomics	0	0	0.5	3	0	0
RDH11_proteomics	0	0	0.5	3	0	0
RDH10_proteomics	0	0	0.5	3	0	0
RCSD1_proteomics	0	0	0.5	3	0	0
RCOR3_proteomics	0	0	0.5	3	0	0
RCOR1_proteomics	0	0	0.5	3	0	0
RCN2_proteomics	0	0	0.5	3	0	0
RCL1_proteomics	0	0	0.5	3	0	0
RCHY1_proteomics	0	0	0.5	3	0	0
RCE1_proteomics	0	0	0.5	3	0	0
RCCD1_proteomics	0	0	0.5	3	0	0
RCC2_proteomics	0	0	0.5	3	0	0
RCC1_proteomics	0	0	0.5	3	0	0
RCBTB2_proteomics	0	0	0.5	3	0	0
RCBTB1_proteomics	0	0	0.5	3	0	0
RCAN3_proteomics	0	0	0.5	3	0	0
RCAN2_proteomics	0	0	0.5	3	0	0
RBSN_proteomics	0	0	0.5	3	0	0
RDH12_proteomics	0	0	0.5	3	0	0
RDH5_proteomics	0	0	0.5	3	0	0
RBPMS_proteomics	0	0	0.5	3	0	0
RECK_proteomics	0	0	0.5	3	0	0
REPIN1_proteomics	0	0	0.5	3	0	0
RENBP_proteomics	0	0	0.5	3	0	0
REN_proteomics	0	0	0.5	3	0	0
REM1_proteomics	0	0	0.5	3	0	0
RELL1_proteomics	0	0	0.5	3	0	0
RELCH_proteomics_1	0	0	0.5	3	0	0
RELCH_proteomics	0	0	0.5	3	0	0
RELB_proteomics	0	0	0.5	3	0	0
RELA_proteomics	0	0	0.5	3	0	0
REL_proteomics	0	0	0.5	3	0	0
REG3A_proteomics	0	0	0.5	3	0	0
REEP6_proteomics	0	0	0.5	3	0	0
REEP5_proteomics	0	0	0.5	3	0	0
REEP4_proteomics	0	0	0.5	3	0	0
REEP3_proteomics	0	0	0.5	3	0	0
RECQL5_proteomics	0	0	0.5	3	0	0
RECQL4_proteomics	0	0	0.5	3	0	0
RBPMS2_proteomics	0	0	0.5	3	0	0
RBPJ_proteomics	0	0	0.5	3	0	0
RBM12_proteomics	0	0	0.5	3	0	0
RBM42_proteomics	0	0	0.5	3	0	0
RBM4_proteomics	0	0	0.5	3	0	0
RBM39_proteomics	0	0	0.5	3	0	0
RBM38_proteomics	0	0	0.5	3	0	0
RBM34_proteomics	0	0	0.5	3	0	0
RBM33_proteomics	0	0	0.5	3	0	0
RBM3_proteomics	0	0	0.5	3	0	0
RBM28_proteomics	0	0	0.5	3	0	0
RBM27_proteomics	0	0	0.5	3	0	0
RBM25_proteomics	0	0	0.5	3	0	0
RBM23_proteomics	0	0	0.5	3	0	0
RBM22_proteomics	0	0	0.5	3	0	0
RBM20_proteomics	0	0	0.5	3	0	0
RBM19_proteomics	0	0	0.5	3	0	0
RBM18_proteomics	0	0	0.5	3	0	0
RBM17_proteomics	0	0	0.5	3	0	0
RBM15_proteomics	0	0	0.5	3	0	0
RBM14_proteomics	0	0	0.5	3	0	0
RBM41_proteomics	0	0	0.5	3	0	0
RBM43_proteomics	0	0	0.5	3	0	0
RBP7_proteomics	0	0	0.5	3	0	0
RBM45_proteomics	0	0	0.5	3	0	0
RBP4_proteomics	0	0	0.5	3	0	0
RBP2_proteomics	0	0	0.5	3	0	0
RBP1_proteomics	0	0	0.5	3	0	0
RBMY1J_proteomics	0	0	0.5	3	0	0
RBMXL1_proteomics	0	0	0.5	3	0	0
RBMX2_proteomics	0	0	0.5	3	0	0
RBMX_proteomics	0	0	0.5	3	0	0
RBMS3_proteomics	0	0	0.5	3	0	0
RBMS2_proteomics	0	0	0.5	3	0	0
RBMS1_proteomics	0	0	0.5	3	0	0
RBM8A_proteomics	0	0	0.5	3	0	0
RBM7_proteomics	0	0	0.5	3	0	0
RBM6_proteomics	0	0	0.5	3	0	0
RBM5_proteomics	0	0	0.5	3	0	0
RBM4B_proteomics	0	0	0.5	3	0	0
RBM48_proteomics	0	0	0.5	3	0	0
RBM47_proteomics	0	0	0.5	3	0	0
PRG3_proteomics	0	0	0.5	3	0	0
PRKAB1_proteomics	0	0	0.5	3	0	0
PRF1_proteomics	0	0	0.5	3	0	0
PHF12_proteomics	0	0	0.5	3	0	0
PHF6_proteomics	0	0	0.5	3	0	0
PHF5A_proteomics	0	0	0.5	3	0	0
PHF3_proteomics	0	0	0.5	3	0	0
PHF21A_proteomics	0	0	0.5	3	0	0
PHF20L1_proteomics	0	0	0.5	3	0	0
PHF20_proteomics	0	0	0.5	3	0	0
PHF2_proteomics	0	0	0.5	3	0	0
PHF14_proteomics	0	0	0.5	3	0	0
PHF11_proteomics	0	0	0.5	3	0	0
PLAU_proteomics	0	0	0.5	3	0	0
PHF10_proteomics	0	0	0.5	3	0	0
PHF1_proteomics_1	0	0	0.5	3	0	0
PHF1_proteomics	0	0	0.5	3	0	0
PHETA1_proteomics	0	0	0.5	3	0	0
PHC3_proteomics	0	0	0.5	3	0	0
PHC2_proteomics	0	0	0.5	3	0	0
PHC1_proteomics	0	0	0.5	3	0	0
PHB2_proteomics	0	0	0.5	3	0	0
PHF8_proteomics	0	0	0.5	3	0	0
PHIP_proteomics	0	0	0.5	3	0	0
PHKA1_proteomics	0	0	0.5	3	0	0
PHKB_proteomics	0	0	0.5	3	0	0
PI4KA_proteomics	0	0	0.5	3	0	0
PI4K2B_proteomics	0	0	0.5	3	0	0
PI3_proteomics	0	0	0.5	3	0	0
PI16_proteomics	0	0	0.5	3	0	0
PHYHIPL_proteomics	0	0	0.5	3	0	0
PHYHD1_proteomics	0	0	0.5	3	0	0
PHYH_proteomics	0	0	0.5	3	0	0
PHLPP2_proteomics	0	0	0.5	3	0	0
PHLPP1_proteomics	0	0	0.5	3	0	0
PHLDB3_proteomics	0	0	0.5	3	0	0
PHLDB2_proteomics_1	0	0	0.5	3	0	0
PHLDB2_proteomics	0	0	0.5	3	0	0
PHLDB1_proteomics	0	0	0.5	3	0	0
PHLDA3_proteomics	0	0	0.5	3	0	0
PHLDA2_proteomics	0	0	0.5	3	0	0
PHLDA1_proteomics	0	0	0.5	3	0	0
PHKG2_proteomics	0	0	0.5	3	0	0
PHB_proteomics	0	0	0.5	3	0	0
PHAX_proteomics	0	0	0.5	3	0	0
PHACTR4_proteomics	0	0	0.5	3	0	0
PGAP1_proteomics	0	0	0.5	3	0	0
PGAM4_proteomics	0	0	0.5	3	0	0
PGAM2_proteomics	0	0	0.5	3	0	0
PFN2_proteomics_1	0	0	0.5	3	0	0
PFN2_proteomics	0	0	0.5	3	0	0
PFKL_proteomics	0	0	0.5	3	0	0
PFKFB4_proteomics	0	0	0.5	3	0	0
PFKFB3_proteomics	0	0	0.5	3	0	0
PFKFB2_proteomics	0	0	0.5	3	0	0
PFDN5_proteomics	0	0	0.5	3	0	0
PFDN4_proteomics	0	0	0.5	3	0	0
PFDN2_proteomics	0	0	0.5	3	0	0
PFDN1_proteomics	0	0	0.5	3	0	0
PFAS_proteomics	0	0	0.5	3	0	0
PF4_proteomics	0	0	0.5	3	0	0
PEX7_proteomics	0	0	0.5	3	0	0
PEX6_proteomics	0	0	0.5	3	0	0
PEX5_proteomics_1	0	0	0.5	3	0	0
PGAM5_proteomics	0	0	0.5	3	0	0
PGBD5_proteomics	0	0	0.5	3	0	0
PHACTR3_proteomics	0	0	0.5	3	0	0
PGF_proteomics	0	0	0.5	3	0	0
PHACTR2_proteomics	0	0	0.5	3	0	0
PGS1_proteomics	0	0	0.5	3	0	0
PGRMC2_proteomics	0	0	0.5	3	0	0
PGRMC1_proteomics	0	0	0.5	3	0	0
PGR_proteomics	0	0	0.5	3	0	0
PGPEP1_proteomics	0	0	0.5	3	0	0
PGP_proteomics	0	0	0.5	3	0	0
PGM5_proteomics	0	0	0.5	3	0	0
PGM3_proteomics	0	0	0.5	3	0	0
PGM2L1_proteomics	0	0	0.5	3	0	0
PGM2_proteomics	0	0	0.5	3	0	0
PGM1_proteomics	0	0	0.5	3	0	0
PGLYRP2_proteomics	0	0	0.5	3	0	0
PGLYRP1_proteomics	0	0	0.5	3	0	0
PGLS_proteomics	0	0	0.5	3	0	0
PGK1_proteomics	0	0	0.5	3	0	0
PGGHG_proteomics	0	0	0.5	3	0	0
PI4KB_proteomics	0	0	0.5	3	0	0
PIAS1_proteomics	0	0	0.5	3	0	0
PIAS4_proteomics	0	0	0.5	3	0	0
PKN2_proteomics	0	0	0.5	3	0	0
PKM_proteomics	0	0	0.5	3	0	0
PKLR_proteomics	0	0	0.5	3	0	0
PKIG_proteomics	0	0	0.5	3	0	0
PKIB_proteomics	0	0	0.5	3	0	0
PKIA_proteomics	0	0	0.5	3	0	0
PKDCC_proteomics	0	0	0.5	3	0	0
PKD2L1_proteomics	0	0	0.5	3	0	0
PKD2_proteomics	0	0	0.5	3	0	0
PJVK_proteomics_1	0	0	0.5	3	0	0
PJA2_proteomics	0	0	0.5	3	0	0
PJA1_proteomics	0	0	0.5	3	0	0
PIWIL1_proteomics	0	0	0.5	3	0	0
PITRM1_proteomics	0	0	0.5	3	0	0
PITPNM2_proteomics	0	0	0.5	3	0	0
PITPNM1_proteomics	0	0	0.5	3	0	0
PITPNC1_proteomics	0	0	0.5	3	0	0
PITPNB_proteomics	0	0	0.5	3	0	0
PKMYT1_proteomics	0	0	0.5	3	0	0
PKNOX1_proteomics	0	0	0.5	3	0	0
PITHD1_proteomics	0	0	0.5	3	0	0
PKP1_proteomics	0	0	0.5	3	0	0
PLAA_proteomics	0	0	0.5	3	0	0
PLA2R1_proteomics	0	0	0.5	3	0	0
PLA2G7_proteomics	0	0	0.5	3	0	0
PLA2G4F_proteomics	0	0	0.5	3	0	0
PLA2G4C_proteomics	0	0	0.5	3	0	0
PLA2G4A_proteomics	0	0	0.5	3	0	0
PREX2_proteomics	0	0	0.5	3	0	0
PLA2G1B_proteomics	0	0	0.5	3	0	0
PLA2G16_proteomics	0	0	0.5	3	0	0
PLA2G15_proteomics	0	0	0.5	3	0	0
PLA2G12B_proteomics	0	0	0.5	3	0	0
PLA2G12A_proteomics	0	0	0.5	3	0	0
PLA1A_proteomics	0	0	0.5	3	0	0
PKP4_proteomics_1	0	0	0.5	3	0	0
PKP4_proteomics	0	0	0.5	3	0	0
PKP3_proteomics	0	0	0.5	3	0	0
PKP2_proteomics	0	0	0.5	3	0	0
PITPNA_proteomics	0	0	0.5	3	0	0
PISD_proteomics	0	0	0.5	3	0	0
PICALM_proteomics	0	0	0.5	3	0	0
PIK3CA_proteomics	0	0	0.5	3	0	0
PIK3C2B_proteomics	0	0	0.5	3	0	0
PIK3C2A_proteomics	0	0	0.5	3	0	0
PIK3AP1_proteomics	0	0	0.5	3	0	0
PIH1D1_proteomics	0	0	0.5	3	0	0
PIGX_proteomics	0	0	0.5	3	0	0
PIGU_proteomics	0	0	0.5	3	0	0
PIGS_proteomics	0	0	0.5	3	0	0
PIGR_proteomics	0	0	0.5	3	0	0
PIGQ_proteomics	0	0	0.5	3	0	0
PIGK_proteomics	0	0	0.5	3	0	0
PIGH_proteomics	0	0	0.5	3	0	0
PIGG_proteomics	0	0	0.5	3	0	0
PIGB_proteomics	0	0	0.5	3	0	0
PIGA_proteomics	0	0	0.5	3	0	0
PIEZO1_proteomics	0	0	0.5	3	0	0
PID1_proteomics	0	0	0.5	3	0	0
PICK1_proteomics	0	0	0.5	3	0	0
PIK3C3_proteomics	0	0	0.5	3	0	0
PIK3CB_proteomics	0	0	0.5	3	0	0
PIR_proteomics	0	0	0.5	3	0	0
PIK3CD_proteomics	0	0	0.5	3	0	0
PIPOX_proteomics	0	0	0.5	3	0	0
PIP5K1C_proteomics	0	0	0.5	3	0	0
PIP5K1A_proteomics	0	0	0.5	3	0	0
PIP4P1_proteomics	0	0	0.5	3	0	0
PIP4K2C_proteomics	0	0	0.5	3	0	0
PIP4K2B_proteomics	0	0	0.5	3	0	0
PINX1_proteomics	0	0	0.5	3	0	0
PIN4_proteomics	0	0	0.5	3	0	0
PIN1_proteomics	0	0	0.5	3	0	0
PIM2_proteomics	0	0	0.5	3	0	0
PILRA_proteomics	0	0	0.5	3	0	0
PIKFYVE_proteomics	0	0	0.5	3	0	0
PIK3R6_proteomics	0	0	0.5	3	0	0
PIK3R4_proteomics	0	0	0.5	3	0	0
PIK3R2_proteomics	0	0	0.5	3	0	0
PIK3R1_proteomics	0	0	0.5	3	0	0
PIK3CG_proteomics	0	0	0.5	3	0	0
PEX5_proteomics	0	0	0.5	3	0	0
PEX3_proteomics	0	0	0.5	3	0	0
PEX26_proteomics	0	0	0.5	3	0	0
PCNA_proteomics	0	0	0.5	3	0	0
PCMT1_proteomics_1	0	0	0.5	3	0	0
PCMT1_proteomics	0	0	0.5	3	0	0
PCM1_proteomics	0	0	0.5	3	0	0
PCLO_proteomics	0	0	0.5	3	0	0
PCLAF_proteomics	0	0	0.5	3	0	0
PCK2_proteomics	0	0	0.5	3	0	0
PCK1_proteomics	0	0	0.5	3	0	0
PCIF1_proteomics	0	0	0.5	3	0	0
PCID2_proteomics	0	0	0.5	3	0	0
PCGF6_proteomics	0	0	0.5	3	0	0
PCGF5_proteomics	0	0	0.5	3	0	0
PCGF1_proteomics	0	0	0.5	3	0	0
PCF11_proteomics_1	0	0	0.5	3	0	0
PCF11_proteomics	0	0	0.5	3	0	0
PCDHGC5_proteomics	0	0	0.5	3	0	0
PCDHGC3_proteomics	0	0	0.5	3	0	0
PCDHGB7_proteomics	0	0	0.5	3	0	0
PCMTD2_proteomics	0	0	0.5	3	0	0
PCNP_proteomics	0	0	0.5	3	0	0
PCDHB8_proteomics	0	0	0.5	3	0	0
PCNT_proteomics	0	0	0.5	3	0	0
PDCD6_proteomics	0	0	0.5	3	0	0
PDCD5_proteomics	0	0	0.5	3	0	0
PDCD4_proteomics	0	0	0.5	3	0	0
PDCD2L_proteomics	0	0	0.5	3	0	0
PDCD2_proteomics	0	0	0.5	3	0	0
PDAP1_proteomics	0	0	0.5	3	0	0
PCYT2_proteomics	0	0	0.5	3	0	0
PCYT1A_proteomics	0	0	0.5	3	0	0
PCYOX1L_proteomics	0	0	0.5	3	0	0
PCYOX1_proteomics	0	0	0.5	3	0	0
PCSK6_proteomics	0	0	0.5	3	0	0
PCSK5_proteomics	0	0	0.5	3	0	0
PCSK1N_proteomics	0	0	0.5	3	0	0
PCP4_proteomics	0	0	0.5	3	0	0
PCOLCE2_proteomics	0	0	0.5	3	0	0
PCOLCE_proteomics	0	0	0.5	3	0	0
PCNX3_proteomics	0	0	0.5	3	0	0
PCDHGB5_proteomics	0	0	0.5	3	0	0
PCDHB3_proteomics	0	0	0.5	3	0	0
PDCD7_proteomics	0	0	0.5	3	0	0
PBDC1_proteomics	0	0	0.5	3	0	0
PAXBP1_proteomics	0	0	0.5	3	0	0
PAX8_proteomics	0	0	0.5	3	0	0
PAX2_proteomics	0	0	0.5	3	0	0
PAWR_proteomics	0	0	0.5	3	0	0
PATL1_proteomics	0	0	0.5	3	0	0
PATJ_proteomics	0	0	0.5	3	0	0
PASK_proteomics	0	0	0.5	3	0	0
PARVG_proteomics	0	0	0.5	3	0	0
PARVB_proteomics	0	0	0.5	3	0	0
PARVA_proteomics	0	0	0.5	3	0	0
PARP4_proteomics	0	0	0.5	3	0	0
PARP3_proteomics	0	0	0.5	3	0	0
PARP2_proteomics	0	0	0.5	3	0	0
PARP16_proteomics	0	0	0.5	3	0	0
PARP14_proteomics	0	0	0.5	3	0	0
PARP12_proteomics	0	0	0.5	3	0	0
PARP10_proteomics	0	0	0.5	3	0	0
PAXIP1_proteomics	0	0	0.5	3	0	0
PBK_proteomics	0	0	0.5	3	0	0
PCDHAC1_proteomics	0	0	0.5	3	0	0
PBLD_proteomics	0	0	0.5	3	0	0
PCDH9_proteomics	0	0	0.5	3	0	0
PCDH7_proteomics	0	0	0.5	3	0	0
PCDH18_proteomics	0	0	0.5	3	0	0
PCDH12_proteomics	0	0	0.5	3	0	0
PCDH1_proteomics	0	0	0.5	3	0	0
PCCB_proteomics	0	0	0.5	3	0	0
PCCA_proteomics	0	0	0.5	3	0	0
PCBP4_proteomics	0	0	0.5	3	0	0
PCBP3_proteomics	0	0	0.5	3	0	0
PCBP2_proteomics_1	0	0	0.5	3	0	0
PCBP2_proteomics	0	0	0.5	3	0	0
PCBP1_proteomics	0	0	0.5	3	0	0
PCBD2_proteomics	0	0	0.5	3	0	0
PCBD1_proteomics	0	0	0.5	3	0	0
PBXIP1_proteomics	0	0	0.5	3	0	0
PBX2_proteomics	0	0	0.5	3	0	0
PBRM1_proteomics	0	0	0.5	3	0	0
PDCD6IP_proteomics	0	0	0.5	3	0	0
PDCL_proteomics	0	0	0.5	3	0	0
PEX2_proteomics	0	0	0.5	3	0	0
PECAM1_proteomics	0	0	0.5	3	0	0
PEBP1_proteomics	0	0	0.5	3	0	0
PEAR1_proteomics	0	0	0.5	3	0	0
PEAK3_proteomics	0	0	0.5	3	0	0
PEAK1_proteomics	0	0	0.5	3	0	0
PEA15_proteomics	0	0	0.5	3	0	0
PDZRN3_proteomics	0	0	0.5	3	0	0
PDZK1_proteomics	0	0	0.5	3	0	0
PDZD8_proteomics	0	0	0.5	3	0	0
PDZD3_proteomics	0	0	0.5	3	0	0
PDZD2_proteomics	0	0	0.5	3	0	0
PDZD11_proteomics	0	0	0.5	3	0	0
PDXP_proteomics	0	0	0.5	3	0	0
PDXK_proteomics	0	0	0.5	3	0	0
PDXDC1_proteomics	0	0	0.5	3	0	0
PDSS1_proteomics	0	0	0.5	3	0	0
PDS5B_proteomics	0	0	0.5	3	0	0
PDS5A_proteomics	0	0	0.5	3	0	0
PEBP4_proteomics	0	0	0.5	3	0	0
PECR_proteomics	0	0	0.5	3	0	0
PDPK1_proteomics	0	0	0.5	3	0	0
PEF1_proteomics	0	0	0.5	3	0	0
PEX19_proteomics	0	0	0.5	3	0	0
PEX16_proteomics	0	0	0.5	3	0	0
PEX13_proteomics	0	0	0.5	3	0	0
PEX11B_proteomics	0	0	0.5	3	0	0
PEX11A_proteomics	0	0	0.5	3	0	0
PEX10_proteomics	0	0	0.5	3	0	0
PEX1_proteomics	0	0	0.5	3	0	0
PET117_proteomics	0	0	0.5	3	0	0
PET100_proteomics	0	0	0.5	3	0	0
PES1_proteomics	0	0	0.5	3	0	0
PER3_proteomics	0	0	0.5	3	0	0
PER2_proteomics	0	0	0.5	3	0	0
PEMT_proteomics	0	0	0.5	3	0	0
PELP1_proteomics	0	0	0.5	3	0	0
PELO_proteomics	0	0	0.5	3	0	0
PELI2_proteomics	0	0	0.5	3	0	0
PEG10_proteomics	0	0	0.5	3	0	0
PDPR_proteomics	0	0	0.5	3	0	0
PDP2_proteomics	0	0	0.5	3	0	0
PDCL3_proteomics	0	0	0.5	3	0	0
PDE9A_proteomics	0	0	0.5	3	0	0
PDE7B_proteomics	0	0	0.5	3	0	0
PDE7A_proteomics	0	0	0.5	3	0	0
PDE6D_proteomics	0	0	0.5	3	0	0
PDE5A_proteomics	0	0	0.5	3	0	0
PDE4D_proteomics_1	0	0	0.5	3	0	0
PDE4D_proteomics	0	0	0.5	3	0	0
PDE4C_proteomics	0	0	0.5	3	0	0
PDE4B_proteomics	0	0	0.5	3	0	0
PDE4A_proteomics	0	0	0.5	3	0	0
PDE3B_proteomics	0	0	0.5	3	0	0
PDE3A_proteomics	0	0	0.5	3	0	0
PDE2A_proteomics	0	0	0.5	3	0	0
PDE1C_proteomics	0	0	0.5	3	0	0
PDE1B_proteomics	0	0	0.5	3	0	0
PDE1A_proteomics_1	0	0	0.5	3	0	0
PDE1A_proteomics	0	0	0.5	3	0	0
PDE12_proteomics	0	0.000757576	0.5	3	0.00434099	-0.00434099
PDE8A_proteomics	0	0	0.5	3	0	0
PDF_proteomics	0	0	0.5	3	0	0
PDP1_proteomics	0	0	0.5	3	0	0
PDGFA_proteomics	0	0	0.5	3	0	0
PDLIM7_proteomics	0	0	0.5	3	0	0
PDLIM5_proteomics_1	0	0	0.5	3	0	0
PDLIM5_proteomics	0	0	0.5	3	0	0
PDLIM4_proteomics	0	0	0.5	3	0	0
PDLIM3_proteomics	0	0	0.5	3	0	0
PDLIM1_proteomics	0	0	0.5	3	0	0
PDK4_proteomics	0	0	0.5	3	0	0
PDK3_proteomics	0	0	0.5	3	0	0
PDK1_proteomics	0	0	0.5	3	0	0
PDIA6_proteomics	0	0	0.5	3	0	0
PDIA5_proteomics	0	0	0.5	3	0	0
PDIA2_proteomics	0	0	0.5	3	0	0
PDHX_proteomics	0	0	0.5	3	0	0
PDGFRB_proteomics	0	0	0.5	3	0	0
PDGFRA_proteomics	0	0	0.5	3	0	0
PDGFD_proteomics	0	0	0.5	3	0	0
PDGFC_proteomics	0	0	0.5	3	0	0
PLAGL2_proteomics	0	0	0.5	3	0	0
PLA2G2A_proteomics	0	0	0.5	3	0	0
PLAUR_proteomics	0	0	0.5	3	0	0
PPIB_proteomics	0	0	0.5	3	0	0
PPHLN1_proteomics	0	0	0.5	3	0	0
PPFIBP2_proteomics	0	0	0.5	3	0	0
PPFIBP1_proteomics_1	0	0	0.5	3	0	0
PPFIBP1_proteomics	0	0	0.5	3	0	0
PPFIA3_proteomics	0	0	0.5	3	0	0
PPFIA2_proteomics	0	0	0.5	3	0	0
PPFIA1_proteomics	0	0	0.5	3	0	0
PPDPF_proteomics	0	0	0.5	3	0	0
PPCS_proteomics	0	0	0.5	3	0	0
PPCDC_proteomics	0	0	0.5	3	0	0
PPAT_proteomics	0	0	0.5	3	0	0
PPAN-P2RY11_proteomics	0	0	0.5	3	0	0
PPA2_proteomics	0	0	0.5	3	0	0
PPA1_proteomics	0	0	0.5	3	0	0
POU6F1_proteomics	0	0	0.5	3	0	0
POU3F4_proteomics	0	0	0.5	3	0	0
POU3F3_proteomics	0	0	0.5	3	0	0
PPHLN1_proteomics_1	0	0	0.5	3	0	0
PPIC_proteomics	0	0	0.5	3	0	0
POU2F1_proteomics	0	0	0.5	3	0	0
PPID_proteomics	0	0	0.5	3	0	0
PPP1CA_proteomics	0	0	0.5	3	0	0
PPOX_proteomics	0	0	0.5	3	0	0
PPM1L_proteomics	0	0	0.5	3	0	0
PPM1K_proteomics	0	0	0.5	3	0	0
PPM1G_proteomics	0	0	0.5	3	0	0
PPM1F_proteomics	0	0	0.5	3	0	0
PPM1E_proteomics	0	0	0.5	3	0	0
PPM1D_proteomics	0	0	0.5	3	0	0
PPM1B_proteomics_1	0	0	0.5	3	0	0
PPM1A_proteomics	0	0	0.5	3	0	0
PPL_proteomics	0	0	0.5	3	0	0
PPIP5K2_proteomics	0	0	0.5	3	0	0
PPIP5K1_proteomics	0	0	0.5	3	0	0
PPIL4_proteomics	0	0	0.5	3	0	0
PPIL1_proteomics	0	0	0.5	3	0	0
PPIF_proteomics	0	0	0.5	3	0	0
PPIE_proteomics	0	0	0.5	3	0	0
POU2F2_proteomics	0	0	0.5	3	0	0
POTEJ_proteomics	0	0	0.5	3	0	0
POLR1E_proteomics	0	0	0.5	3	0	0
POLRMT_proteomics	0	0	0.5	3	0	0
POLR3H_proteomics	0	0	0.5	3	0	0
POLR3GL_proteomics	0	0	0.5	3	0	0
POLR3F_proteomics	0	0	0.5	3	0	0
POLR3D_proteomics	0	0	0.5	3	0	0
POLR3C_proteomics	0	0	0.5	3	0	0
POLR3B_proteomics	0	0	0.5	3	0	0
POLR3A_proteomics	0	0	0.5	3	0	0
POLR2M_proteomics	0	0	0.5	3	0	0
POLR2K_proteomics	0	0	0.5	3	0	0
POLR2J3_proteomics	0	0	0.5	3	0	0
POLR2I_proteomics	0	0	0.5	3	0	0
POLR2G_proteomics	0	0	0.5	3	0	0
POLR2F_proteomics	0	0	0.5	3	0	0
POLR2E_proteomics	0	0	0.5	3	0	0
POLR2D_proteomics	0	0	0.5	3	0	0
POLR2C_proteomics	0	0	0.5	3	0	0
POLR2B_proteomics	0	0	0.5	3	0	0
POLR3K_proteomics	0	0	0.5	3	0	0
POM121_proteomics	0	0	0.5	3	0	0
POTEI_proteomics	0	0	0.5	3	0	0
POM121C_proteomics	0	0	0.5	3	0	0
POTEF_proteomics	0	0	0.5	3	0	0
POT1_proteomics	0	0	0.5	3	0	0
POSTN_proteomics_3	0	0	0.5	3	0	0
POSTN_proteomics_2	0	0	0.5	3	0	0
POSTN_proteomics_1	0	0	0.5	3	0	0
PORCN_proteomics	0	0	0.5	3	0	0
POR_proteomics	0	0	0.5	3	0	0
POP7_proteomics	0	0	0.5	3	0	0
POP5_proteomics	0	0	0.5	3	0	0
POP4_proteomics	0	0	0.5	3	0	0
PON1_proteomics	0	0	0.5	3	0	0
POMT2_proteomics	0	0	0.5	3	0	0
POMT1_proteomics	0	0	0.5	3	0	0
POMP_proteomics	0	0	0.5	3	0	0
POMK_proteomics	0	0	0.5	3	0	0
POMGNT2_proteomics	0	0	0.5	3	0	0
POMGNT1_proteomics	0	0	0.5	3	0	0
PPP1CB_proteomics	0	0	0.5	3	0	0
PPP1R10_proteomics	0	0	0.5	3	0	0
PPP1R11_proteomics	0	0	0.5	3	0	0
PRC1_proteomics	0	0	0.5	3	0	0
PRAME_proteomics	0	0	0.5	3	0	0
PRAM1_proteomics	0	0	0.5	3	0	0
PRAG1_proteomics	0	0	0.5	3	0	0
PRAF2_proteomics	0	0	0.5	3	0	0
PRADC1_proteomics	0	0	0.5	3	0	0
PQLC3_proteomics	0	0	0.5	3	0	0
PQLC1_proteomics	0	0	0.5	3	0	0
PQBP1_proteomics	0	0	0.5	3	0	0
PPWD1_proteomics	0	0	0.5	3	0	0
PPTC7_proteomics	0	0	0.5	3	0	0
PPT2_proteomics	0	0	0.5	3	0	0
PPT1_proteomics	0	0	0.5	3	0	0
PPP6R3_proteomics	0	0	0.5	3	0	0
PPP6R2_proteomics	0	0	0.5	3	0	0
PPP6C_proteomics	0	0	0.5	3	0	0
PPP4R3B_proteomics	0	0	0.5	3	0	0
PPP4R2_proteomics	0	0	0.5	3	0	0
PRAP1_proteomics	0	0	0.5	3	0	0
PRCC_proteomics	0	0	0.5	3	0	0
PPP1R12A_proteomics	0	0	0.5	3	0	0
PRCP_proteomics	0	0	0.5	3	0	0
PREX1_proteomics	0	0	0.5	3	0	0
PREPL_proteomics	0	0	0.5	3	0	0
PREP_proteomics	0	0	0.5	3	0	0
PRELP_proteomics	0	0	0.5	3	0	0
PRELID3B_proteomics	0	0	0.5	3	0	0
PRELID1_proteomics	0	0	0.5	3	0	0
PREB_proteomics	0	0	0.5	3	0	0
PRDX6_proteomics	0	0	0.5	3	0	0
PRDX3_proteomics	0	0	0.5	3	0	0
PRDX2_proteomics	0	0	0.5	3	0	0
PRDX1_proteomics	0	0	0.5	3	0	0
PRDM4_proteomics	0	0	0.5	3	0	0
PRDM2_proteomics	0	0	0.5	3	0	0
PRDM16_proteomics	0	0	0.5	3	0	0
PRDM15_proteomics	0	0	0.5	3	0	0
PRDM11_proteomics	0	0	0.5	3	0	0
PRDM10_proteomics	0	0	0.5	3	0	0
PPP4R1_proteomics	0	0	0.5	3	0	0
PPP4C_proteomics	0	0	0.5	3	0	0
PPP3R1_proteomics	0	0	0.5	3	0	0
PPP3CC_proteomics	0	0	0.5	3	0	0
PPP1R3B_proteomics	0	0	0.5	3	0	0
PPP1R37_proteomics	0	0	0.5	3	0	0
PPP1R21_proteomics	0	0	0.5	3	0	0
PPP1R2_proteomics	0	0	0.5	3	0	0
PPP1R1B_proteomics	0	0	0.5	3	0	0
PPP1R1A_proteomics	0	0	0.5	3	0	0
PPP1R18_proteomics	0	0	0.5	3	0	0
PPP1R16B_proteomics	0	0	0.5	3	0	0
PPP1R16A_proteomics	0	0	0.5	3	0	0
PPP1R15B_proteomics	0	0	0.5	3	0	0
PPP1R14C_proteomics	0	0	0.5	3	0	0
PPP1R14B_proteomics	0	0	0.5	3	0	0
PPP1R14A_proteomics	0	0	0.5	3	0	0
PPP1R13B_proteomics	0	0	0.5	3	0	0
PPP1R12C_proteomics	0	0	0.5	3	0	0
PPP1R12B_proteomics_1	0	0	0.5	3	0	0
PPP1R12B_proteomics	0	0	0.5	3	0	0
PPP1R3E_proteomics	0	0	0.5	3	0	0
PPP1R3G_proteomics	0	0	0.5	3	0	0
PPP1R7_proteomics	0	0	0.5	3	0	0
PPP2R5B_proteomics	0	0	0.5	3	0	0
PPP3CB_proteomics_1	0	0	0.5	3	0	0
PPP3CB_proteomics	0	0	0.5	3	0	0
PPP3CA_proteomics	0	0	0.5	3	0	0
PPP2R5E_proteomics	0	0	0.5	3	0	0
PPP2R5D_proteomics	0	0	0.5	3	0	0
PPP2R5C_proteomics_1	0	0	0.5	3	0	0
PPP2R5C_proteomics	0	0	0.5	3	0	0
PPP2R5A_proteomics	0	0	0.5	3	0	0
PPP1R7_proteomics_1	0	0	0.5	3	0	0
PPP2R2D_proteomics	0	0	0.5	3	0	0
PPP2R2A_proteomics	0	0	0.5	3	0	0
PPP2R1B_proteomics	0	0	0.5	3	0	0
PPP2R1A_proteomics	0	0	0.5	3	0	0
PPP2CB_proteomics	0	0	0.5	3	0	0
PPP2CA_proteomics	0	0	0.5	3	0	0
PPP1R9A_proteomics	0	0	0.5	3	0	0
POLR2A_proteomics	0	0	0.5	3	0	0
POLR2L_proteomics	0	0	0.5	3	0	0
POLR1D_proteomics_1	0	0	0.5	3	0	0
PLXNC1_proteomics	0	0	0.5	3	0	0
PLP2_proteomics	0	0	0.5	3	0	0
PLOD2_proteomics_1	0	0	0.5	3	0	0
PLOD2_proteomics	0	0	0.5	3	0	0
PLLP_proteomics	0	0	0.5	3	0	0
PLK1_proteomics	0	0	0.5	3	0	0
PLIN5_proteomics	0	0	0.5	3	0	0
PLIN4_proteomics	0	0	0.5	3	0	0
PLIN3_proteomics_1	0	0	0.5	3	0	0
PLIN1_proteomics	0	0	0.5	3	0	0
PLGRKT_proteomics	0	0	0.5	3	0	0
PLG_proteomics	0	0	0.5	3	0	0
PLEKHO2_proteomics	0	0	0.5	3	0	0
PLEKHO1_proteomics	0	0	0.5	3	0	0
PLEKHM2_proteomics	0	0	0.5	3	0	0
PLEKHJ1_proteomics	0	0	0.5	3	0	0
PLEKHH3_proteomics	0	0	0.5	3	0	0
PLEKHH2_proteomics	0	0	0.5	3	0	0
PLPBP_proteomics	0	0	0.5	3	0	0
PLPP1_proteomics	0	0	0.5	3	0	0
PLPP2_proteomics	0	0	0.5	3	0	0
PLVAP_proteomics	0	0	0.5	3	0	0
PLXNB1_proteomics	0	0	0.5	3	0	0
PLXNA4_proteomics	0	0	0.5	3	0	0
PLXNA3_proteomics	0	0	0.5	3	0	0
PLXNA2_proteomics	0	0	0.5	3	0	0
PLXNA1_proteomics	0	0	0.5	3	0	0
PLXDC2_proteomics	0	0	0.5	3	0	0
PLXDC1_proteomics	0	0	0.5	3	0	0
PLTP_proteomics	0	0	0.5	3	0	0
PLPP6_proteomics	0	0	0.5	3	0	0
PLSCR4_proteomics	0	0	0.5	3	0	0
POLR1D_proteomics	0	0	0.5	3	0	0
PLSCR1_proteomics	0	0	0.5	3	0	0
PLS3_proteomics	0	0	0.5	3	0	0
PLS1_proteomics	0	0	0.5	3	0	0
PLRG1_proteomics	0	0	0.5	3	0	0
PLPPR1_proteomics	0	0	0.5	3	0	0
PLEKHG5_proteomics	0	0	0.5	3	0	0
PLEKHG4B_proteomics	0	0	0.5	3	0	0
PLEKHG2_proteomics	0	0	0.5	3	0	0
PLCD4_proteomics	0	0	0.5	3	0	0
PLD2_proteomics	0	0	0.5	3	0	0
PLD1_proteomics	0	0	0.5	3	0	0
PLCL2_proteomics	0	0	0.5	3	0	0
PLCH1_proteomics	0	0	0.5	3	0	0
PLCG2_proteomics	0	0	0.5	3	0	0
PLCG1_proteomics	0	0	0.5	3	0	0
PLCE1_proteomics	0	0	0.5	3	0	0
PLCD1_proteomics_1	0	0	0.5	3	0	0
PLD4_proteomics	0	0	0.5	3	0	0
PLCD1_proteomics	0	0	0.5	3	0	0
PLCB4_proteomics	0	0	0.5	3	0	0
PLCB3_proteomics	0	0	0.5	3	0	0
PLCB2_proteomics	0	0	0.5	3	0	0
PLCB1_proteomics	0	0	0.5	3	0	0
PLBD2_proteomics	0	0	0.5	3	0	0
PLBD1_proteomics	0	0	0.5	3	0	0
PLD3_proteomics	0	0	0.5	3	0	0
PLEC_proteomics_1	0	0	0.5	3	0	0
PLEKHF2_proteomics	0	0	0.5	3	0	0
PLEKHA5_proteomics	0	0	0.5	3	0	0
PLEKHF1_proteomics	0	0	0.5	3	0	0
PLEKHB2_proteomics	0	0	0.5	3	0	0
PLEKHB1_proteomics	0	0	0.5	3	0	0
PLEKHA8_proteomics	0	0	0.5	3	0	0
PLEKHA7_proteomics_1	0	0	0.5	3	0	0
PLEKHA7_proteomics	0	0	0.5	3	0	0
PLEKHA6_proteomics	0	0	0.5	3	0	0
PLEKHA4_proteomics	0	0	0.5	3	0	0
PLEC_proteomics_2	0	0	0.5	3	0	0
PLEKHA3_proteomics	0	0	0.5	3	0	0
PLEKHA1_proteomics_1	0	0	0.5	3	0	0
PLEKHA1_proteomics	0	0	0.5	3	0	0
PLEC_proteomics_6	0	0	0.5	3	0	0
PLEC_proteomics_5	0	0	0.5	3	0	0
PLEC_proteomics_4	0	0	0.5	3	0	0
PLEC_proteomics_3	0	0	0.5	3	0	0
PLXNB2_proteomics	0	0	0.5	3	0	0
PLSCR3_proteomics	0	0	0.5	3	0	0
PLXND1_proteomics	0	0	0.5	3	0	0
PNPLA8_proteomics	0	0	0.5	3	0	0
POLA1_proteomics	0	0	0.5	3	0	0
POGZ_proteomics	0	0	0.5	3	0	0
POGLUT1_proteomics	0	0	0.5	3	0	0
POGK_proteomics	0	0	0.5	3	0	0
POFUT2_proteomics	0	0	0.5	3	0	0
POFUT1_proteomics	0	0	0.5	3	0	0
POF1B_proteomics	0	0	0.5	3	0	0
PODXL2_proteomics	0	0	0.5	3	0	0
PODXL_proteomics	0	0	0.5	3	0	0
PM20D2_proteomics	0	0	0.5	3	0	0
PODNL1_proteomics	0	0	0.5	3	0	0
PODN_proteomics	0	0	0.5	3	0	0
POC5_proteomics	0	0	0.5	3	0	0
POC1B-GALNT4_proteomics	0	0	0.5	3	0	0
POC1B_proteomics	0	0	0.5	3	0	0
POC1A_proteomics	0	0	0.5	3	0	0
PNPT1_proteomics	0	0	0.5	3	0	0
POLA2_proteomics	0	0	0.5	3	0	0
POLB_proteomics	0	0	0.5	3	0	0
POLD1_proteomics	0	0	0.5	3	0	0
POLG2_proteomics	0	0	0.5	3	0	0
POLR1C_proteomics	0	0	0.5	3	0	0
POLR1B_proteomics	0	0	0.5	3	0	0
POLR1A_proteomics	0	0	0.5	3	0	0
POLM_proteomics	0	0	0.5	3	0	0
POLL_proteomics	0	0	0.5	3	0	0
POLK_proteomics	0	0	0.5	3	0	0
POLH_proteomics	0	0	0.5	3	0	0
POLE4_proteomics	0	0	0.5	3	0	0
POLD2_proteomics	0	0	0.5	3	0	0
POLE3_proteomics	0	0	0.5	3	0	0
POLE2_proteomics	0	0	0.5	3	0	0
POLE_proteomics	0	0	0.5	3	0	0
POLDIP3_proteomics_1	0	0	0.5	3	0	0
POLDIP3_proteomics	0	0	0.5	3	0	0
POLD4_proteomics	0	0	0.5	3	0	0
POLD3_proteomics	0	0	0.5	3	0	0
PNPO_proteomics	0	0	0.5	3	0	0
Patient_ID	0	0	0.5	3	0	0
PNPLA7_proteomics	0	0	0.5	3	0	0
PMVK_proteomics	0	0	0.5	3	0	0
PNMA2_proteomics	0	0	0.5	3	0	0
PNMA1_proteomics	0	0	0.5	3	0	0
PNLIP_proteomics	0	0	0.5	3	0	0
PNPLA4_proteomics	0	0	0.5	3	0	0
PNKD_proteomics_1	0	0	0.5	3	0	0
PNISR_proteomics	0	0	0.5	3	0	0
PNCK_proteomics	0	0	0.5	3	0	0
PMS1_proteomics	0	0	0.5	3	0	0
PNMA6A_proteomics	0	0	0.5	3	0	0
PMPCB_proteomics	0	0	0.5	3	0	0
PMPCA_proteomics	0	0	0.5	3	0	0
PMM1_proteomics	0	0	0.5	3	0	0
PML_proteomics_2	0	0	0.5	3	0	0
PML_proteomics_1	0	0	0.5	3	0	0
PML_proteomics	0	0	0.5	3	0	0
PMEL_proteomics	0	0	0.5	3	0	0
PNMA3_proteomics	0	0	0.5	3	0	0
PNKP_proteomics	0	0	0.5	3	0	0
PNMA8B_proteomics	0	0	0.5	3	0	0
PNP_proteomics	0	0	0.5	3	0	0
PNO1_proteomics	0	0	0.5	3	0	0
PNN_proteomics	0	0	0.5	3	0	0
GZMM_proteomics	-0.000112233	0.000437387	0.649906	3	0.00239404	-0.00261851
XPOT_proteomics	-0.000205761	0.000356389	0.788675	3	0.00183639	-0.00224791
TMEM256_proteomics	-0.000252525	0.000437387	0.788675	3	0.00225375	-0.0027588
ELP1_proteomics	-0.000252525	0.000437387	0.788675	3	0.00225375	-0.0027588
DRAP1_proteomics	-0.000252525	0.000874773	0.666667	3	0.00476002	-0.00526507
PLCL1_proteomics	-0.000252525	0.000874773	0.666667	3	0.00476002	-0.00526507
FLNC_proteomics	-0.000252525	0.000874773	0.666667	3	0.00476002	-0.00526507
ENDOG_proteomics	-0.000252525	0.000874773	0.666667	3	0.00476002	-0.00526507
SEPT2_proteomics	-0.000252525	0.000437387	0.788675	3	0.00225375	-0.0027588
UNC13B_proteomics	-0.000252525	0.000437387	0.788675	3	0.00225375	-0.0027588
THNSL2_proteomics	-0.000252525	0.000437387	0.788675	3	0.00225375	-0.0027588
B4GALT5_proteomics	-0.000252525	0.000437387	0.788675	3	0.00225375	-0.0027588
CHD1L_proteomics	-0.000252525	0.000437387	0.788675	3	0.00225375	-0.0027588
RAB3B_proteomics	-0.000252525	0.000437387	0.788675	3	0.00225375	-0.0027588
TBL2_proteomics	-0.000252525	0.000437387	0.788675	3	0.00225375	-0.0027588
MASP1_proteomics	-0.000505051	0.000437387	0.908248	3	0.00200122	-0.00301132
KIAA1522_proteomics	-0.000505051	0.000437387	0.908248	3	0.00200122	-0.00301132
PARN_proteomics	-0.000505051	0.000437387	0.908248	3	0.00200122	-0.00301132
SYF2_proteomics	-0.000505051	0.000437387	0.908248	3	0.00200122	-0.00301132
BAIAP2L1_proteomics	-0.000505051	0.00115722	0.735702	3	0.00612593	-0.00713603
B9D2_proteomics	-0.000505051	0.000437387	0.908248	3	0.00200122	-0.00301132
AP4M1_proteomics	-0.000505051	0.000437387	0.908248	3	0.00200122	-0.00301132
FBXL15_proteomics	-0.000505051	0.000437387	0.908248	3	0.00200122	-0.00301132
GPRC5C_proteomics	-0.000505051	0.000437387	0.908248	3	0.00200122	-0.00301132
BRAP_proteomics	-0.000505051	0.000437387	0.908248	3	0.00200122	-0.00301132
PPME1_proteomics	-0.000505051	0.00115722	0.735702	3	0.00612593	-0.00713603
PCGF2_proteomics	-0.000505051	0.000437387	0.908248	3	0.00200122	-0.00301132
CLDN7_proteomics	-0.000505051	0.000874773	0.788675	3	0.0045075	-0.0055176
C3orf38_proteomics	-0.000757576	0	0.5	3	-0.000757576	-0.000757576
GLCE_proteomics	-0.000757576	0.000757576	0.887298	3	0.00358342	-0.00509857
ITGA7_proteomics	-0.000757576	0	0.5	3	-0.000757576	-0.000757576
MROH1_proteomics	-0.000757576	0.000757576	0.887298	3	0.00358342	-0.00509857
LILRB3_proteomics	-0.000757576	0.000757576	0.887298	3	0.00358342	-0.00509857
AIF1L_proteomics	-0.000757576	0.00131216	0.788675	3	0.00676124	-0.0082764
HAMP_proteomics	-0.000757576	0.00151515	0.761116	3	0.00792441	-0.00943956
CDC42_proteomics	-0.0010101	0.000874773	0.908248	3	0.00400245	-0.00602265
RAB30_proteomics	-0.0010101	0.000437387	0.971405	3	0.00149617	-0.00351637
ARMCX5_proteomics	-0.00142162	8.09975e-05	0.99946	3	-0.000957499	-0.00188575
SLC27A3_proteomics	-0.00146839	0.00158581	0.875023	3	0.00761851	-0.0105553
FMC1_proteomics	-0.00162738	0.00115722	0.932403	3	0.00500359	-0.00825836
UBE2M_proteomics	-0.00222596	0.00158581	0.932199	3	0.00686093	-0.0113129
LIPE_proteomics	-0.0072297	0.00355626	0.963977	3	0.0131481	-0.0276075
NAPEPLD_proteomics	-0.00904415	0.00254332	0.987319	3	0.00552937	-0.0236177
